# New insights on the genetic etiology of Alzheimer’s and related dementia

## Abstract

Alzheimer’s disease (AD) is a severe and incurable neurodegenerative disease, and the failure to find effective treatments suggests that the underlying pathology remains poorly understood. Due to its strong heritability, deciphering the genetic landscape of AD and related dementia (ADD) is a unique opportunity to advance our knowledge. We completed a meta-analysis of genome-wide association studies (39,106 clinically AD-diagnosed cases, 46,828 proxy-ADD cases and 401,577 controls) with the most promising signals followed-up in 25,392 independent AD cases and 276,086 controls. We report 75 risk loci for ADD, including 42 novel ones. Pathway-enrichment analyses confirm the involvement of amyloid/Tau pathways, highlight the role of microglia and its potential interaction with APP metabolism. Numerous genes exhibited differential expression or splicing in AD-related conditions and gene prioritization implies EGFR signaling and TNF-α pathway through LUBAC complex. We also generated a novel polygenic risk score strongly associated with the risk of future dementia or progression from mild cognitive impairment to dementia. In conclusion, by more than doubling the number of loci associated with ADD risk, our study offers new insights into the pathophysiological processes underlying AD and offers additional therapeutic entry-points and tools for translational genomics.

## supplementary tables for "New insights on the genetic etiology of Alzheimer’s and related dementia"

### Sheet: Table of contents
Supplementary Table 1	Demographic descriptions of the different meta-analyzed GWAS, including a description of EADB per country
Supplementary Table 2	Microarray, imputation properties, statistical approaches and quality control metrics per dataset
Supplementary Table 3	Approximate conditional analyses performed on the Stage I results
Supplementary Table 4	Conditional analyses performed in the EADB TOPMed dataset.
Supplementary Table 5	Summary of association results in Stage I, Stage II and Stage I + II for known and new loci with a genome-wide significant signal
Supplementary Table 6	Loci with P value < 5x10-8 in the Stage I + II analysis but failing replication
Supplementary Table 7	Comparison of results from Stage I, the diagnosed cases only analysis (Stage I restricted to clinically-diagnosed cases) and the UK Biobank analysis.
Supplementary Table 8	HLA alleles associated with ADD. HLA alleles with an FDR P value (FDR P) below 0.05 are reported and considered as associated with ADD. In green and red are represented alleles that form distinct haplotypes. DRB1*01:01, DQB1*05:01 and DQA1*01:01 have heterogeneity pvalues below 0.01 but show consistency in results in the most powerful studies (EADB-TopMED, GR@ACE/DEGESCO, GERAD and EADI). However, excluding these 3 alleles from the analysis leads to the loss of A*02:01 (FDR P = 0.076).
Supplementary Table 9	HLA three-locus haplotypes associated with ADD. HLA haplotypes with an FDR p-value (FDR P) below 0.05 are reported and considered as associated with ADD. Haplotype DQA1*01:01~DQB1*05:01~DRB1*01:01 has an heterogeneity pvalue below 0.01 but show consistency in results in the most powerful cohorts (EADB-TopMED, GR@ACE/DEGESCO, GERAD and EADI). However, excluding this haplotype from the analysis leads to the loss of the haplotype A*01:01~B*57:01~C*06:021 (FDR P = 0.066).
Supplementary Table 10	Z-scores for neurodegenerative and AD related diseases for the risk allele of the ADD associated variants.
Supplementary Table 11	Summary of PheWAS results for the ADD associated variants. For a given variant, only traits with an association P value below 1x10-5 are shown.
Supplementary Table 12	Detailed PheWAS results for the ADD associated variants. For a given variant, results are shown for traits with an association P value below 1x10-5 only.
Supplementary Table 13	Number of independent signals associated with ADD in loci associated with PD/FTD
Supplementary Table 14	Evaluation of the independence of the signals detected in ADD, PD and FTD
Supplementary Table 15	Results for 150 significant pathways (q value ≤ 0.05) from MAGMA pathway analysis based on Stage I and according to different selection criteria. When restricting this analyses to the meta-analysis based on the clinically diagnosed AD cases, 69 gene sets were significant (q<0.05). Of these 69 gene sets, 53 reached q<0.05 in the discovery analysis and all 69 reached p<0.05. This indicates that including ADD proxy cases does not cause disease-relevant biological information to be missed and indicate the extra power of such analyses. When a 35-10kb window for assigning variants to genes was used, 90 gene sets were significant (q<0.05) and of the 150 significant gene sets in the analysis without a window around genes, 60 reached q<0.05 and 141 reached p<0.05 when a 35-10kb window was used, indicating that gene set enrichment was not highly dependent on the choice of window around genes. Of note, we also removed all genes within 1Mb of APOE (a total of 70 genes) and repeated the enrichment analysis. Of the 150 significant gene sets, 95 were still significant (q<0.05).
Supplementary Table 16	Expression enrichment of ADD genetic risk factors in different human cell types. Average gene expression per nucleus (Av. exp) and percentage of nuclei in a cell type expressing each gene (% Cell exp) in Gabaergic/glutamergic neurons, astrocytes, oligodendrocytes, microglia and endothelial cells. Data generated from 15,928 total nuclei derived from 8 human tissue donors ranging in age from 24-66 year (Allen Brain atlas repository)
Supplementary Table 17	Expression enrichment of ADD genetic risk factors in different mouse cell types using mouse single cell dataset from Skene et al. Nat. Genet. 50, 825–833 (2018).
Supplementary Table 18	Relationship between microglia expression and association with ADD risk using MAGMA to test for interaction between expression and pathway membership of each of the 91 significant pathways containing at least 25 genes with measured expression
Supplementary Table 19	List of genes in APP/Abeta pathways GO:1902991 and GO:1902003, along with their GWAS significance and microglia expression
Supplementary Table 20	Summary of gene prioritization methodology significant results for protein-coding genes in the novel ADD risk loci through the results for lead variants overlapping with significant eQTLs, sQTLs, mQTLs, and haQTLs, e/sQTL coloc and e/sTWAS, MetaMeth, and APP metabolism. Brown squares show significant hit for the respective column, dark green squares indicate the most probable candidate genes, bright green squares indicate if several genes were retained in the same locus and/or the overall evidence is weaker than the ones with dark green squares, silver square indicate a prioritized gene in an independent known locus and gray squares are used to show the loci without any prioritized gene.
Supplementary Table 21	Description of expression and splicing TWAS reference panels used in the study. For each reference panel, name, TWAS tool and model, sample size, number of transcriptome-wide tested features, and Bonferroni-corrected significance thresholds are shown.
Supplementary Table 22	eQTL effects of lead variants within novel ADD risk loci. The data shows the overlap of novel lead variants with significant eQTL variants affecting the expression of genes within 1 Mb in 39 different eQTL catalogues. For the microarray-based monocyte eQTL catalogues (CEDAR and Fairfax 2014), in case of multiple significant associations for the probes pointing out to the same gene, the most significant association is shown. For stimulated macrophage and monocyte eQTL catalogues, "h" stands for hours of exposure to the stimulant, and the stimulants are Influenza, Listeria, Salmonella, IFNg (Interferon gamma), LPS (Lipopolysaccharides), Pam3CSK4 (Pam3CysSerLys4) and R848 (Resiquimod). The column descriptions in order: brain region or cell group, catalogue name and respective brain region or cell type, locus name and index number, rsIDs of the lead variant based on dbSNPv151, GRCh38 chromosome and position of the lead variant, Ensembl gene ID (ENSG) and gene name of the eGene (affected gene), eQTL association P value, assessed allele, slope (beta) value of the assessed allele, and standard error of the slope.
Supplementary Table 23	sQTL effects of lead variants within novel ADD risk loci. The data shows overlap of novel lead variants with significant sQTL variants affecting the alternative splicing of genes within 1 Mb in 18 different sQTL catalogues. The column descriptions in order: brain region or cell group, catalogue name and respective brain region or cell type, locus name and index number, rsIDs of the lead variant based on dbSNPv151, GRCh38 chromosome and position of the lead variant, affected splice junction (sJunction) coordinates, annotated gene for the splice junction, sQTL association P value, assessed allele, slope (beta) value of the assessed allele, and standard error of the slope.
Supplementary Table 24	Colocalization between eQTL signals for genes and AD association signal. The data shows the colocalization probability results for AD signal with the eQTL signals of genes within 1 Mb of lead variants of novel AD risk loci in 12 different eQTL catalogues. Only the genes with at least one significant eQTL (in any included tissues or cell groups) overlapping with at least one suggestively significant (p =< 1E-5) AD risk variant were tested. The results show the number of variants compared and the calculated posterior probabilities (PP) for 5 different hypotheses between two signals compared: H0 (no causal variant for both traits), H1 (causal variant only for EADB GWAS), H2 (causal variant only for eQTL), H3 (two distinct causal variants) and H4 (common causal variant shared between EADB GWAS and eQTL catalogue). Only colocalized hits at a eQTL coloc PP4 ≥ 70% level in at least one catalogue are shown in this table.
Supplementary Table 25	Colocalization between sQTL signals for genes and ADD association signal. Colocalization probability results for ADD signal with the sQTL signals of splice junctions within 1 Mb of lead variants of novel AD risk loci in 12 different sQTL catalogues. Only the splice junctions with at least one significant sQTL (in any included tissues or cell groups) overlapping with at least one suggestively significant (p =< 1E-5) AD risk variant were tested. The results show the number of variants compared and the calculated posterior probabilities (PP) for 5 different hypotheses between two signals compared: H0 (no causal variant for both traits), H1 (causal variant only for EADB GWAS), H2 (causal variant only for sQTL), H3 (two distinct causal variants) and H4 (common causal variant shared between EADB GWAS and sQTL catalogue). Only colocalized hits at a sQTL coloc PP4 ≥ 70% level in at least one catalogue are shown in this table.
Supplementary Table 26	TWAS of ADD using expression reference panels. Expression TWAS (eTWAS) results for genes within 1 Mb of novel lead variants in 13 different expression reference panels used. For each association, TWAS P and Z-score values are shown. Genes are included in this table only if significant in at least one reference panel after Bonferroni correction. Fine-mapping of eTWAS output of FOCUS are shown with posterior inclusion probability (PIP) value in the given reference panel and tested genetic region, along with the marginal TWAS Z score and the "90%-Credible Gene Set" column that denotes if the gene is within 90% credible sets of genes ("1" -> Yes, "0" -> No). Expression prediction models that are not available in the respective reference panel are indicated as "NA".
Supplementary Table 27	TWAS of ADD using splicing reference panels. Splicing TWAS (sTWAS) results for splice junctions within 1 Mb of novel lead variants in 13 different splicing reference panels used. For each association, TWAS Z-score and P values are shown. Splice junctions are included in this table only if significant in at least one reference panel after Bonferroni correction. Splice junction prediction models that are not available in the respective reference panel are indicated as "NA".
Supplementary Table 28	ADD-associated predicted methylation results using MetaMeth. Results for ADD-associated significant (after Bonferroni correction) CpG features are shown, where following columns are provided in order: CpG ID, locus name, MetaMeth Z-score, MetaMeth P value, associated gene(s) for the CpG, CpG genomic location with respect to the gene it is annotated for, correlation between blood and BA7 methylation, correlation between blood and BA10 methylation, correlation between blood and BA20 methylation, mean blood-brain correlation estimate when all three brain regions are considered, standard deviation of this mean correlation estimate, percentile of positive mean correlation estimate and percentile of negative mean correlation estimate. Information about the last 9 columns are derived from BECon website (https://redgar598.shinyapps.io/BECon/).
Supplementary Table 29	mQTL and haQTL effects of lead variants within novel ADD risk loci. The data shows the overlap of novel lead variants with significant mQTL & haQTL variants affecting respectively methylation (within 5 kb) and histone acetylation (within 1 Mb) of the features in ROSMAP DLPFC mQTL and haQTL catalogues (xQTL Serve). The column descriptions in order: brain region or cell group, catalogue name and respective brain region or cell type, locus name and index number, rsIDs of the lead variant based on dbSNPv151, GRCh38 chromosome and position of the lead variant, feature name as indicated in xQTL Serve, gene annotation for the feature, feature genomic location with respect to the gene it is annotated for, GRCh38 chromosome and position of the feature, m/haQTL P value of association, assessed allele, and Spearman's rho value with respect to the assessed allele.
Supplementary Table 30	Summary of gene prioritization methodology significant results for non-coding genes in the novel ADD risk loci through the results for lead variants overlapping with significant eQTLs, sQTLs, mQTLs, and haQTLs, e/sQTL coloc and e/sTWAS, MetaMeth, and APP metabolism. Brown squares show significant hit for the respective column, dark green squares indicate the most probable candidate genes, bright green squares indicate if several genes were retained in the same locus and/or the overall evidence is weaker than the ones with dark green squares, silver square indicate a prioritized gene in an independent known locus and gray squares are used to show the loci without any prioritized gene.
Supplementary Table 31	List of variants used to build-up the PRS. Beta, se and P value were estimated in Stage II while allele frequencies are computed in Stage I. Green, yellow and red rows correspond to variants with respectively MAF > 5%, MAF between 1% and 5% and MAF below 1%.
Supplementary Table 32	Demographic descriptions of the different memory clinic and population-based cohorts used for the PRS analysis
Supplementary Table 33	Results of the Cox proportional hazard model for conversion from cognitively normal or from MCI cases to either (a) dementia or (b) Alzheimer disease. Three models were considered: (1) S(t) ~ PRS (2) S(t) ~ PRS + Age + Sex + PCs (3) S(t) ~ PRS + Age + Sex + PCs + APOE4 + APOE2. To compute the PRS, three different MAF thresholds where considered to select the variants (0%, 1% and 5% with respectively n=83, n=77 and n=70).
Supplementary Table 34	Percentage of expression of the prioritized genes in different cerebral cell-types
Supplementary Table 35	Variant intensity quality control exclusion criteria
Supplementary Table 36	Relatedness exclusion summary of cases and controls

### Sheet: Supplementary Table 1
	AD or proxy-ADD cases						Controls
	N	% females	Age	Age at onset	APOE e4 allele frequency		N	% females	Age	APOE e4 allele frequency
DISCOVERY
EADB-TOPMed	20301	61.7	72.0±10.4	71.1±10.5	32.6		21839	57.3	67.0±14.3	13.2
Belgium	1230	64.6	78.7±5.9	78.3±5.9	31.6		1474	61.8	70.1±8.4	13.6
Bulgaria	164	54.9	65.0±8.6	65.1±8.6	22.9		-	-	-	-
Switzerland	182	64.3	76.0±6.6	76.9±6.0	19.2		388	55.9	74.8±4.0	10.1
Czech Republic	183	60.7	75.8±7.8	-	31.7		61	65.6	66.9±7.2	10.7
Denmark	403	57.1	79.6±7.8	79.6±7.8	33.7		654	54.4	73.1±8.5	15.4
Spain	3273	67	75.3±9.0	75.2±9.0	27.2		1685	63.3	69.3±12.0	10
Finland	1151	64	70.9±8.8	69.8±8.5	42		1806	51.4	71.8±7.1	15.9
France	1664	60.2	67.4±11.9	63.2±10.8	33.3		3106	63.8	44.9±15.4	11.5
Germany	1628	60.3	74.8±9.4	74.6±9.8	33.1		2050	56.1	74.2±8.0	12.3
Greece	614	63	73.1±8.0	72.9±8.0	23.8		1246	57.3	73.1±5.6	9.2
Italy	3271	68.1	73.7±8.9	72.2±8.7	25		1317	56.8	72.2±10.5	8.6
The Netherlands	2438	55.8	66.2±10.7	65.6±10.5	41.9		2389	47.5	60.1±12.0	17.9
Portugal	80	75	69.9±9.2	69.2±8.9	30		74	75.7	67.2±6.8	17.6
Sweden	1533	63	72.8±11.2	72.8±11.2	40.7		3089	61.8	70.6±9.8	15.6
United Kingdom	2487	51.1	68.1±10.7	66.4±10.1	34.4		2500	51.8	74.4±7.2	12.8
EADB-HRC	163	54	71.5±7.9	71.5±7.9	31.8		405	48.2	77.2±2.1	14.1
EADI	2400	65.6	74.3±10.1	73.9±10.1	29.4		6338	60.3	80.0±7.6	10.5
GERAD	3030	63.2	78.1±9.3	77.8±9.3	35.1		7153	51.2	50.7±11.7	15.4
Bonn	635	65.5	77.8±9.8	77.8±9.3	30.1		1210	54.8	69.9±9.3	12.6
RS1	1165	72.9	83.7±0.2	83.7±0.2	33.4		4739	56.7	82.8±0.1	12.9
RS2	141	59.6	82.8±0.6	82.8±0.6	27.1		1961	54.1	73.3±0.2	14.1
GR@ACE/DEGESCO	6497	64.1	81.8±8.8	81.8±8.8	23		6785	49.1	55.9±15.8	11
DemGene	1693	65.5	72.2±8.8	71.6±8.8	39.5		5926	47.7	68.5±11.1	18.2
CCHS	365	68.5	82.7±6.9	82.7±6.9	31.3		6106	54.3	58.5±13.7	15.8
NxC	269	72.4	78.7±6.9	78.7±6.9	26		675	44.4	51.9±8.9	10
UKB-P	49275	57.3	59.3±6.7	-	22.6		338440	56	55.8±8.2	14
REPLICATION
ADGC	17141	57.3	78.6±8.1	73.4±8.0	37.7		17627	58.8	75.8±8.1	14.4
CHARGE
CHS	450	66	-	81.9±5.2	34		1702	60	81.1±5.0	20
FHS	472	68	-	84.5±7.3	18.5		3878	54	74.4±10.8	11
FinnGen	7329	48.8	82.2±7.4*	78.0±7.6	31.6		252879	56.7	59.3±17.4*	17.8
*age at death or current age

### Sheet: Supplementary Table 2
Study	Number of AD or proxy-ADD cases	Number of controls	Microarray	Imputation Panel	Analysis Software	Adjustment	Lambda (excluding APOE region)		Number of variants
							MAC x info > 20	MAF > 0.01
EADB-TOPMed	20301	21839	Illumina GSA	TOPMed	SNPTEST	PC1 to PC20 + genotyping center	1.064	1.097	21101680
GR@ACE/DEGESCO	6497	6785	Affymetrix Axiom 815K	TOPMed	SNPTEST	PC1 to PC4	1.041	1.047	16079282
GERAD	3030	7153	Illumina Human Hap300,500 and 610-quad	TOPMed	SNPTEST	PC2, PC3	1.046	1.054	12886360
Bonn	635	1210		TOPMed	SNPTEST	PC1, PC2 + center	1.011	1.01	9339932
EADI	2400	6338	Illumina Human 610-quad	TOPMed	SNPTEST	PC1 to PC3	1.03	1.026	12540914
DemGene	1693	5926	Illumina Human Omni Express	TOPMed	SNPTEST	PC1 to PC3, PC5, PC8 to PC11	1.023	1.02	12411964
CCHS	365	6106	Illumina Metabochip and Illumina HumanExome	TOPMed	SNPTEST	none	0.968	1.014	9972662
NxC	269	675	Affymetrix Nsp I 250K chip	TOPMed	SNPTEST	PC1 to PC4	1.073	1.062	7434917
Sub-total TOPMed	35190	56032
RS1	1165	4739	Illumina Human Hap550	HRC	PLINK	PC1 to PC3	1.013	1.01	10260968
RS2	141	1961		HRC	PLINK	PC1 to PC3	0.992	1.014	8478070
EADB-HRC	163	405	Illumina GSA	HRC	SNPTEST	none	1.015	1.014	6758936
Sub-total HRC	1469	7105
UKB-P	49275	338440	Affymetrix UK BiLEVE Axiom array	HRC+UK10K+1000G	SAIGE	PC1 to PC40 + batch	1.054	1.093	44859967
TOTAL	85934	401577

### Sheet: Supplementary Table 3
Variant of interest				Variant used for adjustment		Results of the conditional analysis for the variant of interest (OR calculated with respect to the effect allele)
Locus	Variant	Chromosome	Position (GRCh38)	Locus	Variant	Effect allele	OR	95% CI	P
MME	rs16824536	3	155069722	/	/	A	0.92	(0.89-0.95)	3.61394e-06
MME	rs16824536	3	155069722	MME	rs61762319	A	0.92	(0.89-0.95)	8.05716e-06
MME	rs61762319	3	155084189	/	/	A	0.87	(0.82-0.91)	2.04864e-08
MME	rs61762319	3	155084189	MME	rs16824536	A	0.87	(0.83-0.91)	4.5425e-08
TREM2	rs10947943	6	41036354	/	/	A	0.95	(0.93-0.97)	6.14414e-06
TREM2	rs10947943	6	41036354	TREM2	rs114812713	A	0.95	(0.93-0.97)	2.31947e-05
TREM2	rs10947943	6	41036354	TREM2	rs143332484	A	0.95	(0.93-0.97)	2.09408e-05
TREM2	rs10947943	6	41036354	TREM2	rs75932628	A	0.95	(0.93-0.97)	2.03837e-05
TREM2	rs10947943	6	41036354	TREM2	rs60755019	A	0.95	(0.93-0.97)	9.15486e-06
TREM2	rs114812713c	6	41066261	/	/	C	1.15	(1.1-1.22)	6.95023e-08
TREM2	rs114812713c	6	41066261	TREM2	rs10947943	C	1.15	(1.09-1.21)	2.61189e-07
TREM2	rs114812713c	6	41066261	TREM2	rs143332484	C	1.16	(1.1-1.22)	2.73288e-08
TREM2	rs114812713c	6	41066261	TREM2	rs75932628	C	1.06	(1-1.11)	0.0380327
TREM2	rs114812713c	6	41066261	TREM2	rs60755019	C	1.15	(1.1-1.22)	5.44054e-08
TREM2	rs143332484	6	41161469	/	/	T	1.4	(1.3-1.5)	5.63845e-19
TREM2	rs143332484	6	41161469	TREM2	rs10947943	T	1.39	(1.29-1.5)	1.90468e-18
TREM2	rs143332484	6	41161469	TREM2	rs114812713	T	1.4	(1.3-1.51)	2.28741e-19
TREM2	rs143332484	6	41161469	TREM2	rs75932628	T	1.4	(1.3-1.51)	3.61648e-19
TREM2	rs143332484	6	41161469	TREM2	rs60755019	T	1.4	(1.3-1.51)	4.52145e-19
TREM2	rs75932628	6	41161514	/	/	T	2.42	(2.06-2.84)	1.48368e-27
TREM2	rs75932628	6	41161514	TREM2	rs10947943	T	2.4	(2.05-2.81)	4.91329e-27
TREM2	rs75932628	6	41161514	TREM2	rs114812713	T	2.12	(1.81-2.48)	2.69114e-20
TREM2	rs75932628	6	41161514	TREM2	rs143332484	T	2.43	(2.07-2.85)	9.62527e-28
TREM2	rs75932628	6	41161514	TREM2	rs60755019	T	2.43	(2.07-2.84)	1.22312e-27
TREM2	rs60755019	6	41181270	/	/	A	0.64	(0.55-0.76)	1.80351e-07
TREM2	rs60755019	6	41181270	TREM2	rs10947943	A	0.65	(0.55-0.76)	2.68071e-07
TREM2	rs60755019	6	41181270	TREM2	rs114812713	A	0.64	(0.54-0.76)	1.41156e-07
TREM2	rs60755019	6	41181270	TREM2	rs143332484	A	0.64	(0.54-0.76)	1.43163e-07
TREM2	rs60755019	6	41181270	TREM2	rs75932628	A	0.64	(0.54-0.76)	1.45763e-07
UMAD1	rs6943429	7	7817263	/	/	T	1.04	(1.03-1.06)	3.07082e-07
UMAD1	rs6943429	7	7817263	ICA1	rs10952097	T	1.04	(1.03-1.06)	4.68157e-07
ICA1	rs10952097	7	8204382	/	/	T	1.07	(1.04-1.1)	3.00412e-07
ICA1	rs10952097	7	8204382	UMAD1	rs6943429	T	1.07	(1.04-1.1)	4.58013e-07
PTK2B	rs73223431	8	27362470	/	/	T	1.07	(1.05-1.09)	5.74045e-15
PTK2B	rs73223431	8	27362470	CLU	rs11787077	T	1.07	(1.05-1.09)	6.59718e-15
CLU	rs11787077	8	27607795	/	/	T	0.9	(0.89-0.92)	1.4796e-33
CLU	rs11787077	8	27607795	PTK2B	rs73223431	T	0.9	(0.89-0.92)	1.72431e-33
CELF1/SPI1a	rs10437655	11	47370397	/	/	A	1.06	(1.04-1.08)	9.14998e-12
CELF1/SPI1a	rs10437655	11	47370397	CELF1/SPI1	rs34467936	A	1.04	(1.02-1.06)	2.03376e-06
CELF1/SPI1a	rs34467936	11	47893747	/	/	A	1.04	(1.02-1.06)	8.7054e-06
CELF1/SPI1a	rs34467936	11	47893747	CELF1/SPI1	rs10437655	A	1.01	(0.99-1.03)	0.202511
SORL1	rs74685827	11	121482368	/	/	T	0.82	(0.77-0.87)	9.06058e-11
SORL1	rs74685827	11	121482368	SORL1	rs11218343	T	0.83	(0.78-0.88)	2.24916e-10
SORL1	rs11218343	11	121564878	/	/	T	1.18	(1.13-1.23)	1.08419e-14
SORL1	rs11218343	11	121564878	SORL1	rs74685827	T	1.18	(1.13-1.23)	2.68735e-14
SLC24A4/RIN3	rs7401792	14	92464917	/	/	A	0.96	(0.95-0.98)	7.80048e-06
SLC24A4/RIN3	rs7401792	14	92464917	SLC24A4/RIN3	rs12590654	A	0.96	(0.95-0.98)	1.62981e-05
SLC24A4/RIN3	rs12590654	14	92472511	/	/	A	0.93	(0.92-0.95)	1.64534e-15
SLC24A4/RIN3	rs12590654	14	92472511	SLC24A4/RIN3	rs7401792	A	0.93	(0.92-0.95)	3.40199e-15
IGH gene cluster	rs7157106	14	105761758	/	/	A	1.06	(1.04-1.08)	1.35662e-07
IGH gene cluster	rs7157106	14	105761758	IGH gene cluster	rs10131280	A	1.06	(1.04-1.08)	1.20574e-07
IGH gene cluster	rs10131280	14	106665591	/	/	A	0.94	(0.91-0.96)	2.18885e-07
IGH gene cluster	rs10131280	14	106665591	IGH gene cluster	rs7157106	A	0.94	(0.91-0.96)	1.94442e-07
APH1B	rs117618017	15	63277703	/	/	T	1.12	(1.09-1.15)	2.1853e-21
APH1B	rs117618017	15	63277703	SNX1	rs3848143	T	1.12	(1.09-1.14)	1.39531e-20
SNX1	rs3848143	15	64131307	/	/	A	0.95	(0.93-0.97)	1.12342e-06
SNX1	rs3848143	15	64131307	APH1B	rs117618017	A	0.96	(0.94-0.98)	7.13577e-06
SNX1	rs3848143	15	64131307	TRIP4	rs74615166	A	0.96	(0.94-0.98)	1.92708e-05
TRIP4	rs74615166d	15	64433291	/	/	T	0.94	(0.89-0.99)	0.0187004
TRIP4	rs74615166d	15	64433291	SNX1	rs3848143	T	0.97	(0.92-1.02)	0.263288
DOC2A	rs1140239	16	30010081	/	/	T	0.94	(0.93-0.96)	5.83091e-12
DOC2A	rs1140239	16	30010081	KAT8	rs889555	T	0.95	(0.93-0.97)	4.28487e-09
KAT8	rs889555	16	31111250	/	/	T	0.95	(0.93-0.96)	1.068e-09
KAT8	rs889555	16	31111250	DOC2A	rs1140239	T	0.96	(0.94-0.97)	7.12066e-07
WWOX	rs62039712e	16	79321960	/	/	A	1.04	(1.02-1.07)	0.00143972
WWOX	rs62039712e	16	79321960	MAF	rs450674	A	1.04	(1.02-1.07)	0.00127832
MAF	rs450674	16	79574511	/	/	T	1.05	(1.03-1.06)	1.12129e-07
MAF	rs450674	16	79574511	WWOX	rs62039712	T	1.05	(1.03-1.06)	1.00215e-07
PLCG2	rs12446759	16	81739398	/	/	A	1.06	(1.04-1.08)	2.78643e-12
PLCG2	rs12446759	16	81739398	PLCG2	rs72824905	A	1.06	(1.04-1.08)	9.53832e-12
PLCG2	rs72824905	16	81908423	/	/	C	1.36	(1.24-1.49)	2.62262e-10
PLCG2	rs72824905	16	81908423	PLCG2	rs12446759	C	1.35	(1.22-1.48)	8.98896e-10
MAPTb	rs56328224	17	45495053	/	/	T	0.95	(0.93-0.97)	9.46354e-08
MAPTb	rs56328224	17	45495053	MAPT	rs9468	T	NA	NA	NA
MAPTb	rs56328224	17	45495053	MAPT	rs199515	T	1	(0.98-1.02)	0.783876
MAPTb	rs9468	17	46024197	/	/	T	1.06	(1.04-1.08)	1.99719e-08
MAPTb	rs9468	17	46024197	MAPT	rs56328224	T	NA	NA	NA
MAPTb	rs9468	17	46024197	MAPT	rs199515	T	1	(0.99-1.02)	0.661975
MAPTb	rs199515	17	46779275	/	/	C	1.06	(1.04-1.08)	5.94912e-09
MAPTb	rs199515	17	46779275	MAPT	rs56328224	C	1.01	(0.99-1.03)	0.240171
MAPTb	rs199515	17	46779275	MAPT	rs9468	C	1.01	(0.99-1.03)	0.408654
ABCA7	rs12151021	19	1050875	/	/	A	1.11	(1.09-1.13)	7.9351e-30
ABCA7	rs12151021	19	1050875	ABCA7	rs112131072	A	1.11	(1.09-1.13)	2.84758e-30
ABCA7	rs12151021	19	1050875	KLF16	rs149080927	A	1.11	(1.09-1.13)	8.17689e-30
ABCA7	rs112131072f	19	1066626	/	/	A	0.91	(0.88-0.93)	2.61678e-11
ABCA7	rs112131072f	19	1066626	ABCA7	rs12151021	A	0.91	(0.88-0.93)	9.05307e-12
ABCA7	rs112131072f	19	1066626	KLF16	rs149080927	A	0.91	(0.88-0.93)	1.83428e-11
KLF16	rs149080927	19	1854254	/	/	G	1.05	(1.04-1.07)	6.05551e-09
KLF16	rs149080927	19	1854254	ABCA7	rs12151021	G	1.05	(1.04-1.07)	6.14578e-09
KLF16	rs149080927	19	1854254	ABCA7	rs112131072	G	1.06	(1.04-1.07)	4.22993e-09
APP	rs2154481	21	26101558	/	/	T	1.05	(1.03-1.07)	1.07699e-09
APP	rs2154481	21	26101558	ADAMTS1	rs2830489	T	1.05	(1.03-1.07)	1.29699e-09
ADAMTS1	rs2830489	21	26775872	/	/	T	0.95	(0.93-0.96)	1.84395e-09
ADAMTS1	rs2830489	21	26775872	APP	rs2154481	T	0.95	(0.93-0.96)	2.22072e-09
aLinkage disequilibrium is r2=0.22 between rs10437655 and rs34467936; bLinkage disequilibrium is r2=0.96 between rs56328224 and rs9468, r2=0.76 between rs56328224 and rs199515, and r2=0.79 between rs9468 and rs199515; cIndex variant for the OARD1 locus in Kunkle et al, Nat Genet. 2019;51(3):414–30; dIndex variant for the TRIP4 locus in Ruiz et al, Transl Psychiatry. 2014;4(2); eIndex variant for the WWOX locus in Kunkle et al, Nat Genet. 2019;51(3):414–30; fVariant with P value < 5x10-8 in the Stage I + II analysis but failing replication (see Supplementary Table 6)

### Sheet: Supplementary Table 4
Variant of interest				Variant used for adjustment		Results of the conditional analysis for the variant of interest (OR calculated with respect to the effect allele)
Locus	Variant	Chromosome	Position (GRCh38)	Locus	Variant	Effect allele	Other allele	OR	95% CI	P
MME	rs16824536	3	155069722	/	/	A	G	0.89	0.83-0.95	0.000457254
MME	rs16824536	3	155069722	MME	rs61762319	A	G	0.89	0.84-0.95	0.000725114
MME	rs61762319	3	155084189	/	/	G	A	1.2	1.09-1.31	7.67318e-05
MME	rs61762319	3	155084189	MME	rs16824536	G	A	1.19	1.09-1.3	0.000120951
TREM2	rs10947943	6	41036354	/	/	A	G	0.92	0.89-0.96	0.000131245
TREM2	rs10947943	6	41036354	TREM2	rs114812713	A	G	0.92	0.89-0.96	0.000155977
TREM2	rs10947943	6	41036354	TREM2	rs143332484	A	G	0.93	0.89-0.97	0.00031029
TREM2	rs10947943	6	41036354	TREM2	rs75932628	A	G	0.93	0.89-0.96	0.000221886
TREM2	rs10947943	6	41036354	TREM2	rs60755019	A	G	0.92	0.89-0.96	0.000162979
TREM2	rs114812713c	6	41066261	/	/	C	G	1.05	0.95-1.16	0.305737
TREM2	rs114812713c	6	41066261	TREM2	rs10947943	C	G	1.04	0.94-1.15	0.4276
TREM2	rs114812713c	6	41066261	TREM2	rs143332484	C	G	1.06	0.96-1.17	0.244847
TREM2	rs114812713c	6	41066261	TREM2	rs75932628	C	G	0.97	0.87-1.07	0.535777
TREM2	rs114812713c	6	41066261	TREM2	rs60755019	C	G	1.05	0.96-1.16	0.289122
TREM2	rs143332484	6	41161469	/	/	T	C	1.52	1.34-1.71	1.85525e-11
TREM2	rs143332484	6	41161469	TREM2	rs10947943	T	C	1.5	1.33-1.7	4.19862e-11
TREM2	rs143332484	6	41161469	TREM2	rs114812713	T	C	1.52	1.34-1.71	1.63385e-11
TREM2	rs143332484	6	41161469	TREM2	rs75932628	T	C	1.52	1.34-1.72	1.55488e-11
TREM2	rs143332484	6	41161469	TREM2	rs60755019	T	C	1.52	1.34-1.71	1.61842e-11
TREM2	rs75932628	6	41161514	/	/	T	C	2.14	1.58-2.89	2.96571e-07
TREM2	rs75932628	6	41161514	TREM2	rs10947943	T	C	2.1	1.56-2.84	5.31936e-07
TREM2	rs75932628	6	41161514	TREM2	rs114812713	T	C	2.24	1.63-3.08	2.70182e-07
TREM2	rs75932628	6	41161514	TREM2	rs143332484	T	C	2.15	1.59-2.91	2.37586e-07
TREM2	rs75932628	6	41161514	TREM2	rs60755019	T	C	2.14	1.58-2.89	2.71355e-07
TREM2	rs60755019	6	41181270	/	/	G	A	1.67	1.21-2.32	0.00144556
TREM2	rs60755019	6	41181270	TREM2	rs10947943	G	A	1.66	1.2-2.29	0.00181802
TREM2	rs60755019	6	41181270	TREM2	rs114812713	G	A	1.68	1.21-2.32	0.00139803
TREM2	rs60755019	6	41181270	TREM2	rs143332484	G	A	1.69	1.22-2.34	0.00124817
TREM2	rs60755019	6	41181270	TREM2	rs75932628	G	A	1.68	1.21-2.33	0.00133747
UMAD1	rs6943429	7	7817263	/	/	C	T	0.92	0.9-0.95	6.78092e-08
UMAD1	rs6943429	7	7817263	ICA1	rs10952097	C	T	0.92	0.9-0.95	8.69419e-08
ICA1	rs10952097	7	8204382	/	/	C	T	0.91	0.87-0.96	0.000392126
ICA1	rs10952097	7	8204382	UMAD1	rs6943429	C	T	0.91	0.87-0.96	0.000562737
PTK2B	rs73223431	8	27362470	/	/	T	C	1.07	1.04-1.11	1.19826e-06
PTK2B	rs73223431	8	27362470	CLU	rs11787077	T	C	1.07	1.04-1.11	1.22147e-06
CLU	rs11787077	8	27607795	/	/	C	T	1.12	1.08-1.15	8.93681e-14
CLU	rs11787077	8	27607795	PTK2B	rs73223431	C	T	1.12	1.08-1.15	9.07512e-14
CELF1/SPI1a	rs10437655	11	47370397	/	/	A	G	1.06	1.03-1.09	4.25354e-05
CELF1/SPI1a	rs10437655	11	47370397	CELF1/SPI1	rs34467936	A	G	1.05	1.02-1.08	0.0032869
CELF1/SPI1a	rs34467936	11	47893747	/	/	G	A	0.95	0.93-0.98	0.00129306
CELF1/SPI1a	rs34467936	11	47893747	CELF1/SPI1	rs10437655	G	A	0.97	0.94-1.01	0.125456
SORL1	rs74685827	11	121482368	/	/	G	T	1.24	1.11-1.38	0.000158441
SORL1	rs74685827	11	121482368	SORL1	rs11218343	G	T	1.23	1.1-1.37	0.00021171
SORL1	rs11218343	11	121564878	/	/	C	T	0.86	0.8-0.92	4.53206e-05
SORL1	rs11218343	11	121564878	SORL1	rs74685827	C	T	0.86	0.8-0.93	6.04461e-05
SLC24A4/RIN3	rs7401792	14	92464917	/	/	A	G	0.95	0.93-0.98	0.00172265
SLC24A4/RIN3	rs7401792	14	92464917	SLC24A4/RIN3	rs12590654	A	G	0.96	0.93-0.98	0.00241074
SLC24A4/RIN3	rs12590654	14	92472511	/	/	A	G	0.93	0.9-0.96	2.18104e-06
SLC24A4/RIN3	rs12590654	14	92472511	SLC24A4/RIN3	rs7401792	A	G	0.93	0.9-0.96	2.81585e-06
IGH gene cluster	rs7157106	14	105761758	/	/	G	A	0.94	0.9-0.99	0.0109041
IGH gene cluster	rs7157106	14	105761758	IGH gene cluster	rs10131280	G	A	0.94	0.9-0.99	0.00907242
IGH gene cluster	rs10131280	14	106665591	/	/	A	G	0.92	0.88-0.96	0.000307852
IGH gene cluster	rs10131280	14	106665591	IGH gene cluster	rs7157106	A	G	0.92	0.88-0.96	0.000273309
APH1B	rs117618017	15	63277703	/	/	T	C	1.12	1.07-1.16	2.09114e-07
APH1B	rs117618017	15	63277703	SNX1	rs3848143	T	C	1.11	1.07-1.16	4.89534e-07
SNX1	rs3848143	15	64131307	/	/	A	G	0.94	0.91-0.97	0.00016982
SNX1	rs3848143	15	64131307	APH1B	rs117618017	A	G	0.94	0.91-0.97	0.00035226
SNX1	rs3848143	15	64131307	TRIP4	rs74615166	A	G	0.94	0.91-0.97	0.000635432
TRIP4	rs74615166d	15	64433291	/	/	C	T	1.09	0.99-1.19	0.0763794
TRIP4	rs74615166d	15	64433291	SNX1	rs3848143	C	T	1.04	0.95-1.14	0.409356
DOC2A	rs1140239	16	30010081	/	/	T	C	0.94	0.91-0.97	1.49065e-05
DOC2A	rs1140239	16	30010081	KAT8	rs889555	T	C	0.94	0.91-0.97	9.24191e-05
KAT8	rs889555	16	31111250	/	/	T	C	0.95	0.92-0.98	0.00336249
KAT8	rs889555	16	31111250	DOC2A	rs1140239	T	C	0.96	0.93-1	0.0250228
WWOX	rs62039712e	16	79321960	/	/	A	G	1.04	0.99-1.1	0.084905
WWOX	rs62039712e	16	79321960	MAF	rs450674	A	G	1.04	0.99-1.1	0.0819583
MAF	rs450674	16	79574511	/	/	C	T	0.95	0.92-0.98	0.000396691
MAF	rs450674	16	79574511	WWOX	rs62039712	C	T	0.95	0.92-0.98	0.000384484
PLCG2	rs12446759	16	81739398	/	/	A	G	1.07	1.04-1.11	3.22564e-06
PLCG2	rs12446759	16	81739398	PLCG2	rs72824905	A	G	1.07	1.04-1.1	5.14393e-06
PLCG2	rs72824905	16	81908423	/	/	G	C	0.69	0.59-0.82	1.13445e-05
PLCG2	rs72824905	16	81908423	PLCG2	rs12446759	G	C	0.7	0.59-0.82	1.76262e-05
MAPTb	rs56328224	17	45495053	/	/	T	C	0.95	0.91-0.98	0.00174829
MAPTb	rs56328224	17	45495053	MAPT	rs9468	T	C	1.01	0.86-1.19	0.890282
MAPTb	rs56328224	17	45495053	MAPT	rs199515	T	C	1.02	0.95-1.09	0.570018
MAPTb	rs9468	17	46024197	/	/	C	T	0.94	0.91-0.98	0.00112217
MAPTb	rs9468	17	46024197	MAPT	rs56328224	C	T	0.95	0.81-1.1	0.484049
MAPTb	rs9468	17	46024197	MAPT	rs199515	C	T	1.02	0.95-1.1	0.630487
MAPTb	rs199515	17	46779275	/	/	C	G	1.07	1.04-1.11	8.66309e-05
MAPTb	rs199515	17	46779275	MAPT	rs56328224	C	G	1.09	1.01-1.17	0.0193461
MAPTb	rs199515	17	46779275	MAPT	rs9468	C	G	1.09	1.01-1.18	0.0218646
ABCA7	rs12151021	19	1050875	/	/	G	A	0.87	0.84-0.9	8.98081e-20
ABCA7	rs12151021	19	1050875	ABCA7	rs112131072	G	A	0.87	0.84-0.9	4.59891e-20
ABCA7	rs12151021	19	1050875	KLF16	rs149080927	G	A	0.87	0.84-0.9	1.0716e-19
ABCA7	rs112131072f	19	1066626	/	/	A	AGACGGACAGGGCCC	0.91	0.87-0.95	2.90318e-05
ABCA7	rs112131072f	19	1066626	ABCA7	rs12151021	A	AGACGGACAGGGCCC	0.9	0.86-0.95	1.43607e-05
ABCA7	rs112131072f	19	1066626	KLF16	rs149080927	A	AGACGGACAGGGCCC	0.91	0.87-0.95	2.64015e-05
KLF16	rs149080927	19	1854254	/	/	GC	G	0.94	0.91-0.97	4.09475e-05
KLF16	rs149080927	19	1854254	ABCA7	rs12151021	GC	G	0.94	0.91-0.97	4.85418e-05
KLF16	rs149080927	19	1854254	ABCA7	rs112131072	GC	G	0.94	0.91-0.97	3.83337e-05
APP	rs2154481	21	26101558	/	/	T	C	1.06	1.03-1.09	1.92616e-05
APP	rs2154481	21	26101558	ADAMTS1	rs2830489	T	C	1.06	1.03-1.09	2.28856e-05
ADAMTS1	rs2830489	21	26775872	/	/	T	C	0.93	0.9-0.96	1.93065e-06
ADAMTS1	rs2830489	21	26775872	APP	rs2154481	T	C	0.93	0.9-0.96	2.3554e-06
aLinkage disequilibrium is r2=0.22 between rs10437655 and rs34467936; bLinkage disequilibrium is r2=0.96 between rs56328224 and rs9468, r2=0.76 between rs56328224 and rs199515, and r2=0.79 between rs9468 and rs199515; cIndex variant for the OARD1 locus in Kunkle et al, Nat Genet. 2019;51(3):414–30; dIndex variant for the TRIP4 locus in Ruiz et al, Transl Psychiatry. 2014;4(2); eIndex variant for the WWOX locus in Kunkle et al, Nat Genet. 2019;51(3):414–30; fVariant with P value < 5x10-8 in the Stage I + II analysis but failing replication (see Supplementary Table 6)

### Sheet: Supplementary Table 5
Varianta	Chr.b	Positionc	Gened	Known locus	Minor/Major allele	MAFe	Stage I		Stage II	Replication stage	Stage I + II
							App. ORf	Pg	ORh	Pg	App. ORf	Ph	I2 (%)i	Pj
rs141749679	1	109345810	SORT1	New	C/T	0.0038	1.37 (1.19-1.57)	7.993e-06	1.41 (1.17-1.7)	0.0002356	1.38 (1.24-1.54)	7.542e-09	0	0.9019
rs679515	1	207577223	CR1	CR1	T/C	0.1877	1.13 (1.11-1.16)	5.151e-33	1.12 (1.09-1.16)	1.513e-14	1.13 (1.11-1.15)	7.162e-46	26.5	0.1632
rs72777026	2	9558882	ADAM17	New	G/A	0.1436	1.06 (1.03-1.08)	1.911e-06	1.06 (1.02-1.1)	0.004143	1.06 (1.04-1.08)	2.719e-08	0	0.8123
rs17020490	2	37304796	PRKD3	New	C/T	0.1446	1.06 (1.03-1.08)	3.293e-06	1.06 (1.03-1.1)	0.0002332	1.06 (1.04-1.08)	3.292e-09	3.8	0.4089
rs143080277	2	105749599	NCK2	New	C/T	0.0051	1.48 (1.31-1.66)	7.885e-11	1.44 (1.17-1.78)	0.000629	1.47 (1.33-1.63)	2.07e-13	11.1	0.3406
rs6733839	2	127135234	BIN1	BIN1	T/C	0.3891	1.18 (1.16-1.2)	6.48e-90	1.16 (1.13-1.18)	2.06e-30	1.17 (1.16-1.19)	6.06e-118	56.7	0.003555
rs139643391	2	202878716	WDR12	New	T/TC	0.1311	0.94 (0.92-0.96)	2.564e-07	0.93 (0.88-0.99)	0.01286	0.94 (0.92-0.96)	1.081e-08	48.5	0.03543
rs10933431	2	233117202	INPP5D	INPP5D	G/C	0.2343	0.92 (0.9-0.94)	1.043e-17	0.96 (0.93-0.99)	0.004701	0.93 (0.92-0.95)	3.621e-18	18.3	0.2543
rs16824536	3	155069722	MME	New	A/G	0.0542	0.92 (0.89-0.95)	3.78e-06	0.92 (0.87-0.97)	0.002752	0.92 (0.89-0.95)	3.629e-08	0	0.5778
rs61762319	3	155084189	MME	New	G/A	0.0263	1.15 (1.1-1.21)	2.142e-08	1.18 (1.08-1.29)	0.0002143	1.16 (1.11-1.21)	2.161e-11	10.7	0.3335
rs3822030	4	993555	IDUA	New	G/T	0.4288	0.95 (0.93-0.97)	5.036e-10	0.96 (0.93-0.99)	0.004308	0.95 (0.94-0.96)	8.286e-12	2.7	0.4199
rs6846529	4	11023507	CLNK	CLNK/HS3ST1	C/T	0.2826	1.07 (1.05-1.09)	1.252e-13	1.06 (1.03-1.09)	3.157e-05	1.07 (1.05-1.08)	2.202e-17	41.3	0.04771
rs2245466	4	40197226	RHOH	New	G/C	0.3431	1.05 (1.03-1.07)	3.052e-07	1.05 (1.02-1.07)	0.001053	1.05 (1.03-1.06)	1.222e-09	14.3	0.2937
rs112403360	5	14724304	ANKH	New	A/T	0.0727	1.08 (1.04-1.11)	3.415e-06	1.14 (1.07-1.21)	4.632e-05	1.09 (1.06-1.12)	2.272e-09	50.4	0.01585
rs62374257	5	86927378	COX7C	New	C/T	0.2295	1.07 (1.05-1.09)	1.414e-13	1.06 (1.02-1.1)	0.001957	1.07 (1.05-1.09)	1.375e-15	42.8	0.04516
rs871269	5	151052827	TNIP1	New	T/C	0.3264	0.96 (0.94-0.98)	3.417e-06	0.96 (0.93-0.98)	0.0006575	0.96 (0.95-0.97)	8.669e-09	52.2	0.00963
rs113706587	5	180201150	RASGEF1C	New	A/G	0.1103	1.1 (1.07-1.13)	3.38e-12	1.09 (1.05-1.13)	1.297e-05	1.09 (1.07-1.12)	2.222e-16	0	0.8625
rs6605556	6	32615322	HLA-DQA1	HLA	G/A	0.1613	0.91 (0.89-0.93)	1.049e-17	0.94 (0.9-0.97)	0.0005833	0.91 (0.9-0.93)	7.067e-20	6.5	0.3812
rs10947943	6	41036354	UNC5CL	TREM2	A/G	0.142	0.95 (0.93-0.97)	6.213e-06	0.93 (0.9-0.96)	2.978e-05	0.94 (0.93-0.96)	1.131e-09	3.5	0.4124
rs143332484	6	41161469	TREM2	TREM2	T/C	0.0126	1.4 (1.3-1.5)	6.035e-19	1.44 (1.26-1.65)	7.078e-08	1.41 (1.32-1.5)	2.781e-25	59.4	0.002403
rs75932628	6	41161514	TREM2	TREM2	T/C	0.0031	2.42 (2.06-2.84)	1.394e-27	2.3 (1.8-2.94)	2.339e-11	2.39 (2.09-2.73)	2.526e-37	0	0.6902
rs60755019	6	41181270	TREML2	TREM2	G/A	0.0042	1.55 (1.32-1.83)	1.78e-07	1.51 (1.02-2.25)	0.04089	1.55 (1.33-1.8)	2.071e-08	49.9	0.07582
rs7767350	6	47517390	CD2AP	CD2AP	T/C	0.2709	1.06 (1.05-1.08)	5.046e-12	1.1 (1.07-1.13)	2.954e-12	1.08 (1.06-1.09)	7.944e-22	0	0.8699
rs785129	6	114291731	HS3ST5	New	T/C	0.3502	1.05 (1.03-1.06)	2.938e-07	1.04 (1.01-1.07)	0.002107	1.04 (1.03-1.06)	2.396e-09	3.7	0.4099
rs6943429	7	7817263	UMAD1	New	T/C	0.4205	1.04 (1.03-1.06)	2.979e-07	1.05 (1.03-1.08)	7.455e-05	1.05 (1.03-1.06)	1.031e-10	46.6	0.02443
rs10952097	7	8204382	ICA1	New	T/C	0.1136	1.07 (1.04-1.1)	3.282e-07	1.07 (1.02-1.12)	0.005947	1.07 (1.05-1.1)	6.814e-09	50.7	0.01506
rs13237518	7	12229967	TMEM106B	New	A/C	0.4115	0.96 (0.94-0.98)	5.125e-07	0.95 (0.93-0.97)	1.582e-05	0.96 (0.94-0.97)	4.881e-11	47	0.02278
rs1160871	7	28129126	JAZF1	New	G/GTCTT	0.2223	0.95 (0.93-0.97)	1.118e-07	0.95 (0.91-1)	0.02955	0.95 (0.93-0.97)	9.834e-09	0	0.8841
rs6966331	7	37844191	EPDR1	NME8	T/C	0.3494	0.96 (0.95-0.98)	4.807e-06	0.95 (0.92-0.97)	1.361e-05	0.96 (0.94-0.97)	4.635e-10	0	0.5085
rs76928645	7	54873635	SEC61G	New	T/C	0.1033	0.93 (0.9-0.95)	1.506e-08	0.94 (0.91-0.98)	0.002315	0.93 (0.91-0.95)	1.62e-10	15.6	0.2793
rs7384878	7	100334426	SPDYE3	ZCWPW1/NYAP1	C/T	0.31	0.93 (0.91-0.94)	2.133e-18	0.92 (0.9-0.95)	7.409e-10	0.92 (0.91-0.94)	1.061e-26	0	0.6531
rs11771145	7	143413669	EPHA1	EPHA1	A/G	0.3476	0.94 (0.93-0.96)	1.292e-12	0.96 (0.94-0.99)	0.002293	0.95 (0.93-0.96)	3.302e-14	53.1	0.009941
rs1065712	8	11844613	CTSB	New	C/G	0.053	1.11 (1.07-1.16)	5.462e-09	1.06 (1.01-1.11)	0.02528	1.09 (1.06-1.12)	1.942e-09	31.1	0.1274
rs73223431	8	27362470	PTK2B	PTK2B	T/C	0.3694	1.07 (1.05-1.09)	5.336e-15	1.07 (1.05-1.1)	1.17e-08	1.07 (1.06-1.08)	4.03e-22	0	0.6688
rs11787077	8	27607795	CLU	CLU	T/C	0.392	0.9 (0.89-0.92)	2.429e-33	0.92 (0.89-0.94)	6.602e-13	0.91 (0.9-0.92)	1.701e-44	22.5	0.2041
rs34173062	8	144103704	SHARPIN	New	A/G	0.0814	1.12 (1.09-1.16)	2.934e-12	1.14 (1.08-1.21)	1.023e-05	1.13 (1.09-1.16)	1.716e-16	40.1	0.05987
rs1800978	9	104903697	ABCA1	New	G/C	0.13	1.07 (1.05-1.1)	1.608e-08	1.04 (1.01-1.08)	0.01653	1.06 (1.04-1.08)	1.585e-09	24.7	0.1816
rs7912495	10	11676714	USP6NL	ECHDC3	G/A	0.4619	1.06 (1.04-1.08)	2.866e-12	1.07 (1.04-1.09)	5.022e-08	1.06 (1.05-1.08)	9.743e-19	13.4	0.303
rs7068231	10	60025170	ANK3	New	T/G	0.4026	0.95 (0.94-0.97)	6.789e-09	0.95 (0.92-0.97)	9.673e-06	0.95 (0.94-0.96)	3.321e-13	0	0.5295
rs6586028	10	80494228	TSPAN14	New	C/T	0.1964	0.92 (0.91-0.94)	1.329e-14	0.93 (0.91-0.96)	2.51e-06	0.93 (0.91-0.94)	1.971e-19	0	0.544
rs6584063	10	96266650	BLNK	New	G/A	0.0435	0.89 (0.86-0.93)	1.837e-07	0.88 (0.83-0.94)	8.257e-05	0.89 (0.86-0.92)	6.729e-11	0	0.935
rs7908662	10	122413396	PLEKHA1	New	G/A	0.4674	0.96 (0.95-0.98)	3.296e-06	0.96 (0.93-0.98)	0.000171	0.96 (0.95-0.97)	2.593e-09	0	0.4871
rs10437655	11	47370397	SPI1	CELF1/SPI1	A/G	0.3987	1.06 (1.04-1.08)	8.211e-12	1.05 (1.02-1.08)	0.001517	1.06 (1.04-1.07)	5.282e-14	12.9	0.3125
rs1582763	11	60254475	MS4A4A	MS4A	A/G	0.371	0.92 (0.9-0.93)	1.654e-24	0.89 (0.87-0.91)	2.873e-20	0.91 (0.9-0.92)	3.738e-42	33.5	0.1005
rs3851179	11	86157598	EED	PICALM	T/C	0.3584	0.9 (0.89-0.91)	6.496e-36	0.91 (0.89-0.93)	4.292e-14	0.9 (0.89-0.92)	2.952e-48	38.2	0.0659
rs74685827	11	121482368	SORL1	SORL1	G/T	0.0186	1.22 (1.15-1.29)	8.628e-11	1.11 (1.01-1.23)	0.03645	1.19 (1.13-1.25)	2.812e-11	0	0.7323
rs11218343	11	121564878	SORL1	SORL1	C/T	0.039	0.85 (0.81-0.88)	1.01e-14	0.82 (0.77-0.88)	1.764e-08	0.84 (0.81-0.87)	1.4e-21	2.9	0.4194
rs6489896	12	113281983	TPCN1	New	C/T	0.0764	1.08 (1.04-1.11)	2.54e-06	1.08 (1.04-1.12)	0.0001777	1.08 (1.05-1.1)	1.799e-09	28.1	0.1472
rs17125924	14	52924962	FERMT2	FERMT2	G/A	0.0892	1.09 (1.06-1.12)	5.819e-10	1.11 (1.07-1.16)	2.072e-07	1.1 (1.07-1.12)	8.324e-16	0	0.9153
rs7401792	14	92464917	SLC24A4	SLC24A4/RIN3	G/A	0.3709	1.04 (1.02-1.06)	7.147e-06	1.04 (1.01-1.07)	0.001911	1.04 (1.02-1.05)	4.826e-08	0	0.9133
rs12590654	14	92472511	SLC24A4	SLC24A4/RIN3	A/G	0.3279	0.93 (0.92-0.95)	2.077e-15	0.94 (0.91-0.96)	3.548e-07	0.93 (0.92-0.95)	4.25e-21	0	0.7488
rs7157106	14	105761758	IGH gene cluster	New	A/G	0.3605	1.06 (1.04-1.08)	1.456e-07	1.04 (1-1.08)	0.03488	1.05 (1.03-1.07)	1.991e-08	0	0.537
rs10131280	14	106665591	IGH gene cluster	New	A/G	0.1325	0.94 (0.91-0.96)	1.982e-07	0.94 (0.91-0.97)	0.0005421	0.94 (0.92-0.96)	4.261e-10	0	0.9766
rs8025980	15	50701814	SPPL2A	SPPL2A	G/A	0.3448	0.96 (0.95-0.98)	6.089e-06	0.94 (0.91-0.97)	0.0002963	0.96 (0.94-0.97)	1.321e-08	19.2	0.2439
rs602602	15	58764824	MINDY2	ADAM10	A/T	0.2795	0.94 (0.92-0.96)	9.654e-12	0.95 (0.92-0.97)	3.905e-05	0.94 (0.93-0.96)	2.074e-15	18	0.2528
rs117618017	15	63277703	APH1B	APH1B	T/C	0.1439	1.12 (1.09-1.15)	1.746e-21	1.09 (1.05-1.13)	1.206e-05	1.11 (1.09-1.13)	2.151e-25	0	0.5039
rs3848143	15	64131307	SNX1	New	G/A	0.2199	1.05 (1.03-1.07)	1.097e-06	1.07 (1.04-1.1)	1.114e-05	1.05 (1.04-1.07)	8.412e-11	0	0.6152
rs12592898	15	78936857	CTSH	New	A/G	0.1327	0.94 (0.92-0.97)	1.278e-06	0.94 (0.91-0.98)	0.0008692	0.94 (0.92-0.96)	4.175e-09	0	0.4766
rs1140239	16	30010081	DOC2A	New	T/C	0.3789	0.94 (0.93-0.96)	4.613e-12	0.96 (0.92-0.99)	0.01368	0.94 (0.93-0.96)	2.586e-13	0	0.8446
rs889555	16	31111250	BCKDK	KAT8	T/C	0.281	0.95 (0.93-0.96)	1.03e-09	0.96 (0.94-0.99)	0.003064	0.95 (0.94-0.97)	1.962e-11	1.4	0.4346
rs4985556	16	70660097	IL34	IL34	A/C	0.1148	1.06 (1.03-1.09)	5.649e-06	1.09 (1.05-1.13)	1.205e-05	1.07 (1.05-1.09)	5.983e-10	23.8	0.1902
rs450674	16	79574511	MAF	New	C/T	0.3728	0.96 (0.94-0.97)	1.065e-07	0.98 (0.95-1)	0.0431	0.96 (0.95-0.98)	3.162e-08	18.6	0.2454
rs12446759	16	81739398	PLCG2	PLCG2	G/A	0.403	0.94 (0.93-0.96)	3.596e-12	0.96 (0.94-0.99)	0.003409	0.95 (0.94-0.96)	1.217e-13	36.9	0.07481
rs72824905	16	81908423	PLCG2	PLCG2	G/C	0.0078	0.74 (0.67-0.81)	2.664e-10	0.78 (0.64-0.94)	0.008146	0.74 (0.68-0.81)	8.476e-12	0	0.6207
rs16941239	16	86420604	FOXF1	New	A/T	0.0288	1.13 (1.07-1.19)	2.929e-06	1.12 (1.05-1.21)	0.001198	1.13 (1.08-1.17)	1.287e-08	0	0.647
rs56407236	16	90103687	PRDM7	New	A/G	0.0693	1.12 (1.08-1.15)	1.283e-11	1.11 (1.05-1.17)	0.0001093	1.11 (1.08-1.14)	6.469e-15	0	0.6757
rs35048651	17	1728046	WDR81	New	T/TGAG	0.2137	1.05 (1.03-1.07)	4.792e-07	1.11 (1.06-1.16)	4.108e-06	1.06 (1.04-1.08)	7.668e-11	0	0.4427
rs7225151	17	5233752	SCIMP	SCIMP/RABEP1	A/G	0.1241	1.09 (1.06-1.12)	2.603e-12	1.05 (1.01-1.08)	0.007752	1.08 (1.05-1.1)	4.125e-13	30.1	0.1296
rs2242595	17	18156140	MYO15A	New	A/G	0.1117	0.94 (0.92-0.97)	4.554e-06	0.93 (0.9-0.96)	5.159e-05	0.94 (0.92-0.96)	1.111e-09	0	0.9962
rs5848	17	44352876	GRN	New	T/C	0.2886	1.07 (1.05-1.09)	1.756e-12	1.08 (1.06-1.11)	1.463e-09	1.07 (1.06-1.09)	2.383e-20	12.8	0.3097
rs199515	17	46779275	WNT3	MAPT	G/C	0.2194	0.94 (0.93-0.96)	5.97e-09	0.93 (0.9-0.96)	2.782e-05	0.94 (0.93-0.96)	9.335e-13	59.4	0.002363
rs616338	17	49219935	ABI3	ABI3	T/C	0.0122	1.34 (1.24-1.45)	5.379e-13	1.23 (1.05-1.44)	0.009366	1.32 (1.23-1.42)	2.818e-14	28.2	0.1539
rs2526377	17	58332680	TSPOAP1	TSPOAP1	G/A	0.4449	0.96 (0.94-0.97)	4.107e-08	0.95 (0.92-0.97)	6.714e-06	0.95 (0.94-0.97)	1.576e-12	53.8	0.00698
rs4277405	17	63471557	ACE	ACE	C/T	0.3837	0.93 (0.92-0.95)	7.237e-16	0.95 (0.92-0.97)	1.596e-05	0.94 (0.93-0.95)	8.804e-20	0	0.8857
rs12151021	19	1050875	ABCA7	ABCA7	A/G	0.3357	1.11 (1.09-1.13)	4.089e-30	1.09 (1.06-1.12)	2.356e-09	1.1 (1.09-1.12)	1.594e-37	46.5	0.02867
rs149080927	19	1854254	KLF16	New	G/GC	0.4802	1.05 (1.04-1.07)	6.143e-09	1.04 (1.01-1.08)	0.02296	1.05 (1.04-1.07)	5.094e-10	0	0.6427
rs9304690	19	49950060	SIGLEC11	New	T/C	0.2398	1.05 (1.03-1.07)	6.362e-06	1.06 (1.03-1.09)	0.0001664	1.05 (1.03-1.07)	4.744e-09	13.2	0.3057
rs587709	19	54267597	LILRB2	New	C/T	0.3251	1.06 (1.04-1.08)	3.877e-08	1.05 (1.02-1.08)	0.0002205	1.05 (1.04-1.07)	3.63e-11	42.9	0.04478
rs1358782	20	413334	RBCK1	New	A/G	0.246	0.95 (0.94-0.97)	1.855e-06	0.96 (0.93-0.98)	0.002355	0.95 (0.94-0.97)	1.552e-08	35.4	0.09964
rs6014724	20	56423488	CASS4	CASS4	G/A	0.0898	0.89 (0.86-0.91)	4.837e-16	0.89 (0.85-0.94)	1.558e-06	0.89 (0.87-0.91)	4.129e-21	0	0.6311
rs6742	20	63743088	SLC2A4RG	New	T/C	0.221	0.95 (0.93-0.97)	2.488e-06	0.94 (0.91-0.97)	0.0002216	0.95 (0.93-0.97)	2.581e-09	0	0.9772
rs2154481	21	26101558	APP	New	C/T	0.4764	0.95 (0.94-0.97)	1.017e-09	0.96 (0.93-0.98)	0.0002152	0.95 (0.94-0.97)	9.998e-13	0	0.4726
rs2830489	21	26775872	ADAMTS1	ADAMTS1	T/C	0.2809	0.95 (0.93-0.96)	1.718e-09	0.97 (0.94-0.99)	0.01277	0.95 (0.94-0.97)	1.686e-10	27.7	0.1515
aReference SNP (rs) number according to dbSNP build 153; bChromosome; cGRCh38 assembly; dNearest protein coding gene according to Gencode release 33; eWeighted average of minor allele frequency across discovery studies; fApproximate odds-ratio calculated with respect to the minor allele and corresponding 95% confidence interval; gP value; hOdds-ratio calculated with respect to the minor allele and corresponding 95% confidence interval; iHeterogeneity statistic; jP value for heterogeneity statistic

### Sheet: Supplementary Table 6
Varianta	Chr.b	Positionc	Gened	Known locus	Minor/major allele	MAFe	Stage I		Stage II		Stage I + II
							App. OR (95% CI)f	Pg	OR (95% CI)h	Pg	App. OR (95% CI)f	Pg	I2 (%)i	Pj
rs11591206	1	161141573	DEDD	ADAMTS4	T/C	0.3012	1.05 (1.03-1.07)	2.326e-08	1.02 (0.99-1.06)	0.1768	1.04 (1.03-1.06)	2.481e-08	33.9	0.1035
rs535347112	4	139594965	SETD7	NA	T/C	0.0013	2.15 (1.63-2.83)	5.789e-08	1.51 (0.81-2.78)	0.1926	2.02 (1.57-2.6)	4.179e-08	8	0.3609
rs13276936	8	94983473	NDUFAF6	NA	T/C	0.4662	1.05 (1.03-1.07)	2.828e-09	1.02 (1-1.05)	0.06075	1.04 (1.03-1.05)	2.32e-09	23	0.199
rs138799625	15	49972642	ATP8B4	NA	T/C	0.0091	1.33 (1.22-1.46)	5.117e-10	1.11 (0.94-1.32)	0.2112	1.28 (1.18-1.39)	1.255e-09	0	0.6877
rs58840546	17	7560327	TNFSF12-TNFSF13;TNFSF13	NA	T/TCAA	0.0632	0.91 (0.88-0.95)	2.121e-07	0.93 (0.86-1.01)	0.08069	0.92 (0.89-0.95)	4.872e-08	8.7	0.3618
rs112131072k	19	1066626	AC004151.1	ABCA7	A/AGACGGACAGGGCCC	0.1097	0.91 (0.88-0.93)	2.405e-11	0.99 (0.94-1.03)	0.5727	0.93 (0.91-0.95)	1.581e-09	40.8	0.08552
aReference SNP (rs) number according to dbSNP build 153; bChromosome; cGRCh38 assembly; dNearest protein coding gene according to Gencode release 33; eWeighted average of minor allele frequency across discovery studies; fApproximate odds-ratio calculated with respect to the minor allele and the corresponding 95% confidence interval; gP value; hOdds-ratio calculated with respect to the minor allele and the corresponding 95% confidence interval; iHeterogeneity statistic; jP value for heterogeneity statistic; kThe signal is independent from the ABCA7 and KLF16 signals in Table 1 according to conditional analyses (see Supplementary Tables 3 and 4)

### Sheet: Supplementary Table 7
Varianta	Chr.b	Positionc	Nearest gened	Previous locus name	EA/OAe	Stage I			Diagnosed cases only analysis			UK Biobank
						App. OR (95% CI)f	Pg		OR (95% CI)h	Pg		App. OR (95% CI)f	Pg
rs141749679	1	109345810	SORT1	New	C/T	1.37 (1.19-1.57)	7.993e-06		1.37 (1.17-1.61)	8.63e-05		1.32 (1.03-1.68)	0.0261145
rs679515	1	207577223	CR1	CR1	T/C	1.13 (1.11-1.16)	5.151e-33		1.14 (1.11-1.17)	1.062e-26		1.1 (1.06-1.14)	6.06138e-08
rs72777026	2	9558882	ADAM17	New	G/A	1.06 (1.03-1.08)	1.911e-06		1.06 (1.03-1.09)	4.025e-05		1.07 (1.03-1.11)	0.000677876
rs17020490	2	37304796	PRKD3	New	C/T	1.06 (1.03-1.08)	3.293e-06		1.06 (1.03-1.09)	2.965e-05		1.03 (0.99-1.07)	0.11276
rs143080277	2	105749599	NCK2	New	C/T	1.48 (1.31-1.66)	7.885e-11		1.41 (1.23-1.61)	6.444e-07		1.56 (1.25-1.93)	6.2688e-05
rs6733839	2	127135234	BIN1	BIN1	T/C	1.18 (1.16-1.2)	6.48e-90		1.19 (1.16-1.21)	7.974e-68		1.17 (1.14-1.20)	1.15871e-27
rs139643391	2	202878716	WDR12	New	T/TC	0.94 (0.92-0.96)	2.564e-07		0.94 (0.91-0.97)	2.13e-05		0.92 (0.89-0.96)	0.00010382
rs10933431	2	233117202	INPP5D	INPP5D	G/C	0.92 (0.9-0.94)	1.043e-17		0.92 (0.9-0.94)	2.062e-12		0.92 (0.89-0.95)	6.337e-07
rs16824536	3	155069722	MME	New	A/G	0.92 (0.89-0.95)	3.78e-06		0.92 (0.88-0.96)	0.0001482		0.91 (0.86-0.96)	0.00119585
rs61762319	3	155084189	MME	New	G/A	1.15 (1.1-1.21)	2.142e-08		1.17 (1.11-1.25)	1.624e-07		1.12 (1.03-1.22)	0.00543673
rs3822030	4	993555	IDUA	New	G/T	0.95 (0.93-0.97)	5.036e-10		0.95 (0.93-0.96)	7.371e-09		0.97 (0.95-1.00)	0.0435626
rs6846529	4	11023507	CLNK	CLNK/HS3ST1	C/T	1.07 (1.05-1.09)	1.252e-13		1.05 (1.03-1.08)	6.789e-07		1.09 (1.06-1.12)	2.88824e-08
rs2245466	4	40197226	RHOH	New	G/C	1.05 (1.03-1.07)	3.052e-07		1.06 (1.03-1.08)	6.206e-07		1.04 (1.01-1.07)	0.0199931
rs112403360	5	14724304	ANKH	New	A/T	1.08 (1.04-1.11)	3.415e-06		1.09 (1.05-1.13)	1.978e-06		1.04 (0.99-1.09)	0.148952
rs62374257	5	86927378	COX7C	New	C/T	1.07 (1.05-1.09)	1.414e-13		1.08 (1.05-1.1)	1.307e-10		1.06 (1.02-1.09)	0.000527755
rs871269	5	151052827	TNIP1	New	T/C	0.96 (0.94-0.98)	3.417e-06		0.97 (0.95-0.99)	0.003054		0.94 (0.91-0.96)	5.64245e-06
rs113706587	5	180201150	RASGEF1C	New	A/G	1.1 (1.07-1.13)	3.38e-12		1.1 (1.07-1.14)	4.487e-10		1.08 (1.03-1.13)	0.00110191
rs6605556	6	32615322	HLA-DQA1	HLA	G/A	0.91 (0.89-0.93)	1.049e-17		0.92 (0.89-0.94)	3.813e-10		0.89 (0.86-0.92)	1.91007e-10
rs10947943	6	41036354	UNC5CL	TREM2	A/G	0.95 (0.93-0.97)	6.213e-06		0.95 (0.92-0.97)	0.0001127		0.95 (0.91-0.99)	0.00728442
rs143332484	6	41161469	TREM2	TREM2	T/C	1.4 (1.3-1.5)	6.035e-19		1.39 (1.28-1.51)	2.377e-14		1.39 (1.21-1.60)	2.01461e-06
rs75932628	6	41161514	TREM2	TREM2	T/C	2.42 (2.06-2.84)	1.394e-27		2.48 (2.06-2.99)	1.035e-21		2.57 (1.94-3.40)	4.14246e-11
rs60755019	6	41181270	TREML2	TREM2	G/A	1.55 (1.32-1.83)	1.78e-07		1.51 (1.24-1.83)	3.175e-05		1.32 (1.03-1.69)	0.0263208
rs7767350	6	47517390	CD2AP	CD2AP	T/C	1.06 (1.05-1.08)	5.046e-12		1.06 (1.04-1.08)	5.826e-08		1.06 (1.03-1.09)	0.000279625
rs785129	6	114291731	HS3ST5	New	T/C	1.05 (1.03-1.06)	2.938e-07		1.04 (1.02-1.06)	0.0001179		1.05 (1.02-1.08)	0.000789127
rs6943429	7	7817263	UMAD1	New	T/C	1.04 (1.03-1.06)	2.979e-07		1.06 (1.04-1.08)	3.691e-09		1.01 (0.98-1.04)	0.516787
rs10952097	7	8204382	ICA1	New	T/C	1.07 (1.04-1.1)	3.282e-07		1.07 (1.04-1.11)	3.254e-05		1.06 (1.01-1.11)	0.0090286
rs13237518	7	12229967	TMEM106B	New	A/C	0.96 (0.94-0.98)	5.125e-07		0.96 (0.95-0.98)	0.0002103		0.95 (0.92-0.97)	0.000102968
rs1160871	7	28129126	JAZF1	New	G/GTCTT	0.95 (0.93-0.97)	1.118e-07		0.94 (0.92-0.97)	1.3e-06		0.96 (0.93-0.99)	0.00894028
rs6966331	7	37844191	EPDR1	NME8	T/C	0.96 (0.95-0.98)	4.807e-06		0.95 (0.93-0.97)	5.256e-07		0.98 (0.95-1.01)	0.112303
rs76928645	7	54873635	SEC61G	New	T/C	0.93 (0.9-0.95)	1.506e-08		0.94 (0.91-0.97)	3.276e-05		0.91 (0.87-0.95)	4.51558e-05
rs7384878	7	100334426	SPDYE3	ZCWPW1/NYAP1	C/T	0.93 (0.91-0.94)	2.133e-18		0.94 (0.92-0.95)	1.374e-10		0.91 (0.89-0.94)	5.29111e-10
rs11771145	7	143413669	EPHA1	EPHA1	A/G	0.94 (0.93-0.96)	1.292e-12		0.93 (0.91-0.95)	1.34e-12		0.97 (0.94-0.99)	0.0159467
rs1065712	8	11844613	CTSB	New	C/G	1.11 (1.07-1.16)	5.462e-09		1.13 (1.08-1.17)	2.725e-08		1.07 (1.00-1.14)	0.0456344
rs73223431	8	27362470	PTK2B	PTK2B	T/C	1.07 (1.05-1.09)	5.336e-15		1.07 (1.05-1.09)	2.084e-11		1.06 (1.03-1.09)	1.8159e-05
rs11787077	8	27607795	CLU	CLU	T/C	0.9 (0.89-0.92)	2.429e-33		0.9 (0.88-0.92)	6.268e-28		0.92 (0.90-0.95)	1.97632e-09
rs34173062	8	144103704	SHARPIN	New	A/G	1.12 (1.09-1.16)	2.934e-12		1.12 (1.08-1.16)	2.622e-09		1.12 (1.06-1.18)	0.000105901
rs1800978	9	104903697	ABCA1	New	G/C	1.07 (1.05-1.1)	1.608e-08		1.07 (1.04-1.1)	6.828e-07		1.05 (1.01-1.10)	0.014998
rs7912495	10	11676714	USP6NL	ECHDC3	G/A	1.06 (1.04-1.08)	2.866e-12		1.06 (1.04-1.08)	1.518e-08		1.05 (1.02-1.08)	0.000204866
rs7068231	10	60025170	ANK3	New	T/G	0.95 (0.94-0.97)	6.789e-09		0.96 (0.94-0.97)	5.739e-06		0.96 (0.93-0.98)	0.00111445
rs6586028	10	80494228	TSPAN14	New	C/T	0.92 (0.91-0.94)	1.329e-14		0.92 (0.9-0.95)	1.309e-10		0.93 (0.90-0.96)	9.65375e-06
rs6584063	10	96266650	BLNK	New	G/A	0.89 (0.86-0.93)	1.837e-07		0.89 (0.85-0.94)	1.048e-05		0.92 (0.86-0.98)	0.0150788
rs7908662	10	122413396	PLEKHA1	New	G/A	0.96 (0.95-0.98)	3.296e-06		0.96 (0.95-0.98)	9.888e-05		0.97 (0.94-0.99)	0.0144076
rs10437655	11	47370397	SPI1	CELF1	A/G	1.06 (1.04-1.08)	8.211e-12		1.06 (1.04-1.08)	2.644e-10		1.03 (1.00-1.06)	0.024127
rs1582763	11	60254475	MS4A4A	MS4A4A	A/G	0.92 (0.9-0.93)	1.654e-24		0.91 (0.9-0.93)	3.637e-20		0.93 (0.90-0.95)	1.60861e-07
rs3851179	11	86157598	EED	PICALM	T/C	0.9 (0.89-0.91)	6.496e-36		0.89 (0.88-0.91)	2.71e-29		0.93 (0.90-0.95)	3.92197e-08
rs74685827	11	121482368	SORL1	SORL1	G/T	1.22 (1.15-1.29)	8.628e-11		1.2 (1.12-1.29)	2.64e-07		1.18 (1.07-1.30)	0.000628816
rs11218343	11	121564878	SORL1	SORL1	C/T	0.85 (0.81-0.88)	1.01e-14		0.85 (0.81-0.89)	9.767e-11		0.83 (0.77-0.89)	1.10049e-07
rs6489896	12	113281983	TPCN1	New	C/T	1.08 (1.04-1.11)	2.54e-06		1.08 (1.05-1.12)	9.606e-06		1.05 (1.00-1.10)	0.075511
rs17125924	14	52924962	FERMT2	FERMT2	G/A	1.09 (1.06-1.12)	5.819e-10		1.09 (1.06-1.13)	2.432e-07		1.1 (1.05-1.15)	9.49924e-05
rs7401792	14	92464917	SLC24A4	SLC24A4/RIN3	G/A	1.04 (1.02-1.06)	7.147e-06		1.04 (1.02-1.06)	2.622e-05		1.02 (0.99-1.05)	0.182239
rs12590654	14	92472511	SLC24A4	SLC24A4/RIN3	A/G	0.93 (0.92-0.95)	2.077e-15		0.93 (0.91-0.95)	1.518e-12		0.94 (0.91-0.97)	1.86549e-05
rs7157106	14	105761758	IGH gene cluster	New	A/G	1.06 (1.04-1.08)	1.456e-07		1.07 (1.04-1.1)	1.076e-06		1.04 (1.01-1.07)	0.00753025
rs10131280	14	106665591	IGH gene cluster	New	A/G	0.94 (0.91-0.96)	1.982e-07		0.93 (0.91-0.96)	4.569e-06		0.96 (0.92-1.00)	0.0359247
rs8025980	15	50701814	SPPL2A	SPPL2A	G/A	0.96 (0.95-0.98)	6.089e-06		0.96 (0.94-0.98)	7.083e-05		0.95 (0.93-0.98)	0.000944886
rs602602	15	58764824	MINDY2	ADAM10	A/T	0.94 (0.92-0.96)	9.654e-12		0.93 (0.92-0.95)	3.693e-10		0.95 (0.93-0.98)	0.00142643
rs117618017	15	63277703	APH1B	APH1B	T/C	1.12 (1.09-1.15)	1.746e-21		1.13 (1.09-1.16)	3.178e-17		1.1 (1.06-1.15)	9.94546e-07
rs3848143	15	64131307	SNX1	New	G/A	1.05 (1.03-1.07)	1.097e-06		1.05 (1.03-1.08)	8.515e-06		1.03 (1.00-1.06)	0.0835828
rs12592898	15	78936857	CTSH	New	A/G	0.94 (0.92-0.97)	1.278e-06		0.95 (0.92-0.98)	0.0004233		0.93 (0.89-0.96)	0.00015519
rs1140239	16	30010081	DOC2A	New	T/C	0.94 (0.93-0.96)	4.613e-12		0.94 (0.93-0.96)	2.563e-08		0.94 (0.92-0.97)	3.16998e-05
rs889555	16	31111250	BCKDK	KAT8	T/C	0.95 (0.93-0.96)	1.03e-09		0.96 (0.94-0.98)	1.949e-05		0.93 (0.90-0.96)	1.11703e-06
rs4985556	16	70660097	IL34	IL34	A/C	1.06 (1.03-1.09)	5.649e-06		1.07 (1.04-1.1)	2.22e-05		1.05 (1.00-1.09)	0.0301564
rs450674	16	79574511	MAF	New	C/T	0.96 (0.94-0.97)	1.065e-07		0.95 (0.93-0.96)	2.653e-08		0.97 (0.94-0.99)	0.016871
rs12446759	16	81739398	PLCG2	PLCG2	G/A	0.94 (0.93-0.96)	3.596e-12		0.94 (0.92-0.96)	5.049e-10		0.96 (0.93-0.98)	0.00203788
rs72824905	16	81908423	PLCG2	PLCG2	G/C	0.74 (0.67-0.81)	2.664e-10		0.74 (0.66-0.83)	1.258e-07		0.74 (0.63-0.87)	0.000272736
rs16941239	16	86420604	FOXF1	New	A/T	1.13 (1.07-1.19)	2.929e-06		1.1 (1.04-1.17)	0.0008236		1.17 (1.07-1.27)	0.000739613
rs56407236	16	90103687	PRDM7	New	A/G	1.12 (1.08-1.15)	1.283e-11		1.13 (1.09-1.17)	2.384e-10		1.09 (1.03-1.15)	0.00136359
rs35048651	17	1728046	WDR81	New	T/TGAG	1.05 (1.03-1.07)	4.792e-07		1.06 (1.03-1.08)	2.309e-06		1.04 (1.01-1.07)	0.0198814
rs7225151	17	5233752	SCIMP	SCIMP/RABEP1	A/G	1.09 (1.06-1.12)	2.603e-12		1.08 (1.05-1.11)	3.668e-07		1.1 (1.05-1.14)	1.16178e-05
rs2242595	17	18156140	MYO15A	New	A/G	0.94 (0.92-0.97)	4.554e-06		0.95 (0.92-0.98)	0.001614		0.93 (0.89-0.97)	0.00030337
rs5848	17	44352876	GRN	New	T/C	1.07 (1.05-1.09)	1.756e-12		1.06 (1.04-1.09)	1.125e-08		1.07 (1.04-1.10)	1.33085e-05
rs199515	17	46779275	WNT3	MAPT	G/C	0.94 (0.93-0.96)	5.97e-09		0.94 (0.92-0.96)	1.668e-08		0.97 (0.94-1.00)	0.0431428
rs616338	17	49219935	ABI3	ABI3	T/C	1.34 (1.24-1.45)	5.379e-13		1.32 (1.2-1.46)	7.324e-09		1.38 (1.21-1.57)	1.19706e-06
rs2526377	17	58332680	TSPOAP1	TSPOAP1	G/A	0.96 (0.94-0.97)	4.107e-08		0.96 (0.94-0.98)	1.699e-05		0.96 (0.93-0.99)	0.00253181
rs4277405	17	63471557	ACE	ACE	C/T	0.93 (0.92-0.95)	7.237e-16		0.94 (0.92-0.95)	1.923e-11		0.93 (0.90-0.95)	6.00193e-08
rs12151021	19	1050875	ABCA7	ABCA7	A/G	1.11 (1.09-1.13)	4.089e-30		1.12 (1.1-1.15)	1.587e-29		1.06 (1.02-1.10)	0.00108009
rs149080927	19	1854254	KLF16	New	G/GC	1.05 (1.04-1.07)	6.143e-09		1.06 (1.03-1.08)	1.334e-07		1.04 (1.00-1.07)	0.039714
rs9304690	19	49950060	SIGLEC11	New	T/C	1.05 (1.03-1.07)	6.362e-06		1.05 (1.02-1.07)	5.371e-05		1.03 (1.00-1.07)	0.0832429
rs587709	19	54267597	LILRB2	New	C/T	1.06 (1.04-1.08)	3.877e-08		1.07 (1.04-1.09)	4.75e-09		1.02 (0.99-1.06)	0.219193
rs1358782	20	413334	RBCK1	New	A/G	0.95 (0.94-0.97)	1.855e-06		0.94 (0.92-0.96)	1.204e-07		0.98 (0.95-1.02)	0.324635
rs6014724	20	56423488	CASS4	CASS4	G/A	0.89 (0.86-0.91)	4.837e-16		0.88 (0.85-0.91)	2.999e-13		0.92 (0.88-0.96)	0.000446624
rs6742	20	63743088	SLC2A4RG	New	T/C	0.95 (0.93-0.97)	2.488e-06		0.95 (0.93-0.98)	0.0001541		0.95 (0.92-0.98)	0.00301577
rs2154481	21	26101558	APP	New	C/T	0.95 (0.94-0.97)	1.017e-09		0.95 (0.93-0.97)	5.71e-08		0.95 (0.93-0.98)	0.000446048
rs2830489	21	26775872	ADAMTS1	ADAMTS1	T/C	0.95 (0.93-0.96)	1.718e-09		0.95 (0.93-0.97)	2.257e-07		0.96 (0.93-0.99)	0.00671478
aReference SNP (rs) number according to dbSNP build 153; bChromosome; cGRCh38 assembly; dNearest protein coding gene according to Gencode release 33; eEffectallele/Other allele; fApproximate odds-ratio calculated with respect to the effect allele and the corresponding 95% confidence interval; gP value; hOdds-ratio calculated with respect to the effect allele and the corresponding 95% confidence interval.

### Sheet: Supplementary Table 8
Allele	Freq	Min Freq	Max Freq	OR	CI	P	FDR P	Het Isq	Phet
DQA1*03:01	0.091	0.072	0.142	0.89	0.86-0.92	7.8 x 10-10	8.6 x 10-8	0	0.751
DQB1*03:02	0.097	0.078	0.15	0.9	0.87-0.93	9.8 x 10-9	5.4 x 10-7	0	0.637
DRB1*01:01	0.102	0.079	0.112	1.09	1.05-1.13	2.6 x 10-6	9.6 x 10-5	66.8	0.004
DQB1*05:01	0.128	0.11	0.132	1.06	1.03-1.10	6.6 x 10-5	1.8 x 10-3	61.1	0.012
DRB1*04:04	0.032	0.016	0.059	0.88	0.82-0.94	1.3 x 10-4	2.8 x 10-3	40.7	0.107
DQA1*01:01	0.117	0.103	0.12	1.06	1.03-1.10	2.7 x 10-4	5.0 x 10-3	68.7	0.002
B*57:01	0.031	0.025	0.041	1.11	1.04-1.18	7.6 x 10-4	2.1 x 10-2	28.5	0.2
A*02:01	0.281	0.242	0.335	1.03	1.01-1.06	3.6 x 10-3	4.9 x 10-2	20.3	0.268
Freq: Allele frequency; Min Freq: minimal frequency: Max Freq: maximal frequency; OR: Odds ratio; CI: Confidence interval; P: P value; FDR P: False Discovery Rate P value; Het Isq: heterogeneity I squared, Phet: heterogenity P value

### Sheet: Supplementary Table 9
Haplotypes	Freq	Min Freq	Max Freq	OR	CI	P	FDR P	Het Isq	Phet
DQA1*01:01~DQB1*05:01~DRB1*01:01	0.101	0.08	0.111	1.09	1.06-1.14	1.1 x 10-6	3.9 x 10-5	65.3	0.005
DQA1*03:01~DQB1*03:02~DRB1*04:04	0.032	0.017	0.058	0.87	0.82-0.93	9.7 x 10-5	1.7 x 10-3	36.6	0.137
A*01:01~B*57:01~C*06:02	0.014	0.009	0.02	1.15	1.05-1.27	3.8 x 10-3	4.5 x 10-2	36	0.142
Freq: Haplotype frequency; Min Freq: minimal frequency: Max Freq: maximal frequency; OR: Odds ratio; CI: Confidence interval; P: P-value; FDR P: False Discovery Rate P-value; Het Isq: heterogeneity I squared, Phet: heterogenity P-value

### Sheet: Supplementary Table 10
Trait	rs61762319 : MME	rs3822030 : IDUA	rs6846529 : CLNK/HS3ST1	rs2245466 : RHOH	rs112403360 : ANKH	rs62374257 : COX7C	rs871269 : TNIP1	rs113706587 : RASGEF1C	rs6605556 : HLA	rs10947943 : TREM2	rs679515 : CR1	rs60755019 : TREM2	rs7767350 : CD2AP	rs785129 : HS3ST5	rs6943429 : UMAD1	rs10952097 : ICA1	rs13237518 : TMEM106B	rs6966331 : NME8	rs72777026 : ADAM17	rs76928645 : SEC61G	rs7384878 : ZCWPW1/NYAP1	rs11771145 : EPHA1	rs1065712 : CTSB	rs73223431 : PTK2B	rs11787077 : CLU	rs34173062 : SHARPIN	rs1800978 : ABCA1	rs7912495 : ECHDC3	rs7068231 : ANK3	rs17020490 : PRKD3	rs6586028 : TSPAN14	rs6584063 : BLNK	rs7908662 : PLEKHA1	rs10437655 : CELF1/SPI1	rs1582763 : MS4A	rs3851179 : PICALM	rs74685827 : SORL1	rs11218343 : SORL1	rs6489896 : TPCN1	rs17125924 : FERMT2	rs7401792 : SLC24A4/RIN3	rs12590654 : SLC24A4/RIN3	rs7157106 : IGH gene cluster	rs10131280 : IGH gene cluster	rs8025980 : SPPL2A	rs602602 : ADAM10	rs117618017 : APH1B	rs3848143 : SNX1	rs12592898 : CTSH	rs1140239 : DOC2A	rs6733839 : BIN1	rs889555 : KAT8	rs4985556 : IL34	rs450674 : MAF	rs12446759 : PLCG2	rs72824905 : PLCG2	rs16941239 : FOXF1	rs56407236 : PRDM7	rs7225151 : SCIMP/RABEP1	rs2242595 : MYO15A	rs5848 : GRN	rs199515 : MAPT	rs2526377 : TSPOAP1	rs4277405 : ACE	rs12151021 : ABCA7	rs9304690 : SIGLEC11	rs587709 : LILRB2	rs1358782 : RBCK1	rs10933431 : INPP5D	rs6014724 : CASS4	rs6742 : SLC2A4RG	rs2154481 : APP	rs2830489 : ADAMTS1	rs16824536 : MME
Ischemic stroke	NA	-1.32	0.65625	-1.61468	0.434066	-1.13725	-0.0681818	-1.42424	0.253521	-1.125	1.1626	NA	-0.20202	2	-0.258065	0.06	-1.80952	0.802326	-0.317829	0.404908	0.548387	-2.13978	-0.866029	-1.03371	-0.151163	NA	-0.803279	-2.73034	-0.693182	1.57798	-2.10169	-1.2607	3.44578	-1.92045	-1.92222	1.375	-0.484252	-0.402597	1.05036	-1.08527	-0.472527	0.831579	NA	-0.42963	1.01136	-1.10638	-1.43017	-0.494949	-0.130769	2.62222	-0.977778	0.354167	-0.960784	0.211538	1.67647	NA	0.0584795	NA	-1.07874	-0.675439	-0.928571	-1.07377	-1.40698	-1.96471	0.193548	0.403846	NA	-0.752212	0.575472	-1.9845	-1.144	0.732558	0.11215	1.4
ALS	-0.651206	NA	-0.342105	0.433735	1.62324	-0.307229	3.40816	0.958333	0.641148	-0.181373	-0.277778	NA	-1.1871	2.5035	-0.0818182	-0.270833	2.5942	-1.86713	1.22967	-0.149798	-0.885906	0.673611	4.15385	0.262411	-1.13423	1.53374	0.392157	1.64964	0.521429	0.93299	1.64535	-0.270718	1.44118	-0.597122	1.75714	0.921986	0.789127	-0.312684	0.0413534	1.10744	-2.42254	-0.287671	-1.09717	-0.152074	0.0689655	-0.796053	-0.138075	1.04819	1.08654	1.25	-0.54	-1.25828	0.562212	1.95804	0.371622	NA	-0.269321	0.0492308	-0.371981	1.23041	2.66038	2.06818	2.51773	0.0428571	-1.23026	-0.40625	NA	1.6319	0.494444	0.804167	-0.25	0.448529	0.144737	-1.40881
CJD	-0.449036	NA	-0.270388	0.697541	-0.726753	1.77926	2.26806	1.30316	2.03865	1.01742	-0.216926	0.0171838	0.252459	0.191682	0.771852	0.0509505	-1.32639	0.0844118	-2.30398	-0.947184	-0.48377	-0.11809	-0.372032	-0.482436	-0.525353	NA	-0.207145	0.146085	-0.912684	1.84615	-0.0706416	0.671445	1.01669	0.331942	-0.762913	0.784254	-0.950701	-0.856135	-1.41546	-0.967046	0.959716	1.14928	NA	1.88509	0.445808	2.44095	-0.60085	-0.0333481	-0.430067	0.657065	-1.25168	0.116273	-0.406551	-1.20492	0.69036	-0.999904	-0.987507	-0.393076	1.69141	-1.5801	-1.84511	-0.472965	-0.484149	-1.28743	-1.4972	-0.663073	0.0720376	0.765008	0.359171	-1.14414	0.340196	-0.428831	-0.628388	-1.04535
DLB	2.11243	-0.894228	0.58775	NA	1.38517	2.87261	-0.13198	1.25055	-0.859073	-0.130337	2.47216	NA	2.49827	0.542027	NA	NA	-2.17514	-0.0633347	0.646895	-0.110768	-0.726716	-1.036	1.17574	0.312711	-1.92356	NA	0.376695	1.25109	NA	0.994458	-1.48857	-0.578095	-0.19563	1.19063	-1.81036	-2.1001	0.103079	-0.865435	0.116066	0.461137	0.197163	-1.36932	NA	NA	-1.29593	-0.90079	NA	0.197419	-0.906635	-0.661487	0.0248182	-0.634737	0.721503	-1.34632	NA	NA	1.17574	NA	0.620392	-1.24183	1.85079	-1.43847	-1.78359	NA	0.00827197	2.49096	1.17424	NA	-1.28212	-0.173574	NA	-1.02196	-0.567462	-0.245331
PD	-0.289703	-1.57803	-0.903614	-0.0130719	0.174107	1.81439	0.516279	1.2069	6.27515	1.47012	-1.14612	0.758734	1.14919	1.73109	0.350746	0.339572	-1.83616	3.48438	0.64486	-0.00273973	0.585859	0.152542	3.25121	0.844221	3.08772	-0.0217865	0.0158103	2.50442	1.25446	-0.48	-1.34657	-1.18596	1.94118	-2.18182	-0.229885	-2	0.453333	-0.39547	0.219585	-1.4505	-0.6	0.267943	0.31093	-0.566572	3.35233	0.854545	0.971429	-0.386364	0.937716	NA	0.559633	4.56923	-0.548148	2.55745	1.72294	1.67622	-1.92039	-0.109649	0.888889	0.542751	2.58506	7.9879	0.0511364	-0.523077	-1.45213	-0.644737	0.0861423	-0.00754717	0.00847458	-0.488608	0.0555556	0.0564972	0.587302	-0.319149
FTD	NA	NA	NA	NA	0.911751	2.00493	2.56863	0.178029	NA	-0.787823	2.34967	NA	1.57438	1.21203	NA	NA	1.64904	-1.33952	0.766464	1.75173	1.00853	1.66667	0.829008	1.68905	1.63143	NA	-0.182615	0.608735	1.26827	-0.0397405	2.95944	NA	-0.681587	-0.051534	-0.649988	0.857805	1.67809	2.76279	0.0652185	-0.105726	-0.363542	0.865617	NA	NA	-1.02281	-0.164294	NA	-0.59357	NA	1.77578	2.79085	0.157057	-0.367964	3.36653	2.26914	NA	-0.535651	NA	-0.120484	0.639035	2.19841	4.02768	0.278146	2.7932	NA	-1.01459	NA	-0.706785	0.00313329	NA	NA	0.706785	-0.524832	NA
WMH	-0.308	0.331	-0.962	0.513	-0.425	-1.167	1.534	-0.553	0.341	0.486	0.478	0.704	1.751	2.083	1.306	-0.314	-1.408	0.657	-0.355	2.38	-1.362	0.924	0.288	0.556	0.895	-0.249	-0.03	0.439	-0.439	0.92	-3.628	0.015	-0.379	-1.715	-1.248	1.82	-0.727	-0.107	-0.573	0.358	-0.024	-0.313	0.261	-0.82	0.436	3.138	0.977	0.127	0.327	-0.286	0.207	0.592	-0.79	1.649	0.98	0.802	-1.797	-0.31	-1.328	-0.93	-1.45	-1.36	1.311	-1.531	-0.497	1.826	0.497	-0.254	0.114	-0.245	0.327	-0.5	-0.063	-0.61
Brain Infarcts on MRI	-0.0640301	1.22186	1.62541	-0.87799	-0.0151515	-0.488827	0.33119	-0.138514	NA	0.731868	-1.74939	-0.292938	0.166667	0.776667	0.151316	0.271784	-1.66547	1.53559	0.114286	0.154676	-1.69118	-0.534884	0.691884	0.6609	-0.445578	0.663559	-0.573951	-0.565657	1.26846	0.419847	-0.725543	-1.28822	0.361624	-1.6875	-1.35374	0.369863	1.16393	-2.9584	0.998227	0.336653	-0.0902778	1.09477	0.633634	-1.69298	0.288136	0.325658	-0.83631	1.1276	0.397938	0.668966	0.447368	0.352381	1.56911	-0.972414	1.82428	0.151789	0.361446	NA	-0.724706	-2.49515	-0.466667	-1.65746	0.901361	-0.0343643	-1.45714	-0.929782	0.735294	-1.04011	-0.547264	0.746154	-0.179724	-0.459364	-0.24924	0.267394

### Sheet: Supplementary Table 11
rsid	Gene	N_1e5	Phenotypes
rs1065712	CTSB	0
rs10933431	INPP5D	0
rs112403360	ANKH	0
rs113706587	RASGEF1C	0
rs11787077	CLU	0
rs141749679	SORT1	0
rs143080277	NCK2	0
rs143332484	TREM2	0
rs16941239	FOXF1	0
rs2154481	APP	0
rs2245466	RHOH	0
rs2830489	ADAMTS1	0
rs6014724	CASS4	0
rs60755019	TREM2	0
rs616338	ABI3	0
rs6489896	TPCN1	0
rs6846529	CLNK/HS3ST1	0
rs6943429	UMAD1	0
rs6966331	NME8	0
rs72777026	ADAM17	0
rs72824905	PLCG2	0
rs7401792	SLC24A4/RIN3	0
rs74685827	SORL1	0
rs75932628	TREM2	0
rs785129	HS3ST5	0
rs7912495	ECHDC3	0
rs9304690	SIGLEC11	0
rs10952097	ICA1	1	Transmembrane protein 41B[4.3e-07]
rs11218343	SORL1	1	NET100 0509[3.1e-06]
rs12446759	PLCG2	1	IGF-1[1.6e-07]
rs1358782	RBCK1	1	NET100 1360[3.2e-06]
rs16824536	MME	1	Intercellular adhesion molecule 5[2.6e-06]
rs4277405	ACE	1	Gamma glutamyltransferase[4.1e-08]
rs4985556	IL34	1	NAD(P)H dehydrogenase [quinone] 1[9.3e-09]
rs61762319	MME	1	systolic blood pressure[1.3e-08]
rs6584063	BLNK	1	lymphocyte cell count[1.1e-06]
rs10131280	IGH gene cluster	2	Lysosomal acid phosphatase[4.5e-07], Beta-defensin 119[5.9e-07]
rs11771145	EPHA1	2	basophil cell count[5.2e-07], Basophill percentage[5.5e-09]
rs12592898	CTSH	2	Aspartate aminotransferase[1.0e-09], Cathepsin H[1.8e-190]
rs149080927	KLF16	2	Red blood cell count[7.4e-06], Mean reticulocyte volume[3.1e-06]
rs602602	ADAM10	2	Eosinophill percentage[7.3e-06], eosinophil cell count[5.6e-07]
rs6733839	BIN1	2	IDP T1 FAST ROIs L amygdala[4.5e-06], Myc box-dependent-interacting protein 1[5.8e-07]
rs7068231	ANK3	2	neutrophil cell count[2.1e-06], Neutrophill percentage[7.7e-06]
rs871269	TNIP1	2	Neutrophill percentage[2.1e-06], Lymphocyte percentage[5.7e-06]
rs12590654	SLC24A4/RIN3	3	Hair colour (natural, before greying): Blonde[4.6e-07], Platelet distribution width[1.5e-10], Hair colour (natural, before greying): Dark brown[1.0e-06]
rs17125924	FERMT2	3	diastolic blood pressure[8.8e-06], systolic blood pressure[3.1e-12], body mass index[1.9e-06]
rs17020490	PRKD3	4	diastolic blood pressure[7.6e-08], Breast cancer[1.0e-06], Body mass index[5.7e-09], systolic blood pressure[9.2e-09]
rs2242595	MYO15A	4	Platelet count[9.7e-07], Mean corpuscular haemoglobin[4.3e-07], Red blood cell (erythrocyte) count[4.8e-07], systolic blood pressure[1.3e-06]
rs450674	MAF	4	IDP SWI T2star right putamen[8.5e-06], IDP SWI T2star left putamen plus IDP SWI T2star right putamen[4.0e-07], IDP SWI T2star left putamen[4.8e-07], IDP T1 FAST ROIs L putamen[4.3e-06]
rs10947943	TREM2	5	Trem-like transcript 2 protein[4.1e-07], monocyte cell count[3.9e-06], body mass index[5.7e-07], lymphocyte cell count[4.1e-06], Acute renal failure[1.8e-06]
rs117618017	APH1B	5	Mean platelet (thrombocyte) volume[1.4e-28], Cystatin C[5.5e-06], Mean platelet volume[6.1e-14], Platelet distribution width[1.9e-06], Platelet count[4.8e-12]
rs679515	CR1	5	monocyte cell count[1.4e-09], white blood cell count[8.3e-12], lymphocyte cell count[3.3e-08], White blood cell (leukocyte) count[3.5e-06], Complement decay-accelerating factor[3.2e-14]
rs7384878	ZCWPW1/NYAP1	5	Mean corpuscular haemoglobin concentration[3.5e-08], Haemoglobin concentration[1.0e-09], SHBG[2.5e-07], Glycated haemoglobin[1.1e-06], DKTatlas lh inferiortemporal thickness[7.8e-06]
rs3848143	SNX1	6	Urate[4.8e-08], neutrophil cell count[6.3e-07], white blood cell count[9.7e-10], Monocyte count[5.3e-08], monocyte cell count[7.6e-13], White blood cell (leukocyte) count[5.5e-07]
rs7225151	SCIMP/RABEP1	6	White blood cell (leukocyte) count[1.7e-09], White blood cell count[1.2e-06], SHBG[4.3e-06], Neutrophill count[6.4e-08], Creatinine[4.5e-06], Platelet distribution width[5.1e-06]
rs3822030	IDUA	7	Primary biliary cirrhosis[6.2e-06], Alpha-L-iduronidase[1.0e-99], Mean reticulocyte volume[3.9e-08], white blood cell count[4.5e-09], HDL cholesterol[1.7e-06], Lymphocyte count[5.6e-06], lymphocyte cell count[3.5e-08]
rs587709	LILRB2	7	Leukocyte immunoglobulin-like receptor subfamily B member 5[8.5e-66], HDL cholesterol[3.2e-07], NET100 0347[5.5e-06], Apoliprotein A[4.4e-09], Leukocyte immunoglobulin-like receptor subfamily A member 6[6.2e-09], Leukocyte immunoglobulin-like receptor subfamily B member 2[1.7e-58], Aspartate aminotransferase[4.1e-07]
rs62374257	COX7C	7	Reticulocyte percentage[7.6e-06], HDL cholesterol[7.9e-06], High light scatter reticulocyte percentage[5.0e-06], High light scatter reticulocyte count[1.2e-06], Albumin[3.1e-08], neutrophil cell count[4.8e-07], Reticulocyte count[1.1e-06]
rs73223431	PTK2B	7	white blood cell count[1.8e-14], lymphocyte cell count[8.2e-09], White blood cell (leukocyte) count[1.6e-09], monocyte cell count[1.1e-16], neutrophil cell count[5.5e-09], Neutrophill count[2.0e-07], Monocyte count[2.2e-12]
rs3851179	PICALM	8	IGF-1[2.8e-07], Reticulocyte percentage[1.7e-09], High light scatter reticulocyte count[1.3e-07], Reticulocyte count[2.5e-08], Platelet distribution width[1.8e-08], High light scatter reticulocyte percentage[2.6e-08], High light scatter reticulocyte percentage of red cells[3.4e-06], Albumin[1.5e-07]
rs1800978	ABCA1	9	HDL cholesterol[5.2e-78], LDL direct[2.2e-11], LDL cholesterol[1.9e-10], Coronary artery disease[4.0e-07], Aspartate aminotransferase[2.3e-11], Apoliprotein A[2.2e-104], Cholesterol[1.5e-40], Triglycerides[5.1e-13], Cholesterol, total[3.8e-28]
rs5848	GRN	9	Granulins[8.1e-23], Mean platelet (thrombocyte) volume[8.3e-66], Worry[5.7e-06], Platelet distribution width[8.8e-39], Platelet count[6.9e-36], Complement C1q tumor necrosis factor-related protein 1[1.3e-18], Feeling worry[2.1e-06], Mean platelet volume[2.3e-25], Platelet crit[6.2e-06]
rs6742	SLC2A4RG	9	Microalbumin in urine[7.4e-07], Albumin[2.0e-06], Creatinine[9.8e-09], systolic blood pressure[3.5e-12], Cystatin C[1.3e-06], Haematocrit percentage[4.0e-06], Red blood cell (erythrocyte) count[3.8e-10], diastolic blood pressure[2.0e-15], multiple sclerosis[1.3e-07]
rs7908662	PLEKHA1	9	Dry age-related macular degeneration (includes geographic atrophy)[9.9e-07], Birth weight[1.9e-07], Degeneration of macula and posterior pole[3.0e-07], Intelligence[6.2e-06], Wet or dry macular degeneration[1.7e-10], Wet age-related macular degeneration[5.9e-10], Type 2 diabetes[3.2e-08], Disorders of choroid and retina[1.2e-06], Cognitive performance[2.5e-06]
rs56407236	PRDM7	10	Hair colour (natural, before greying): Red[1.2e-295], Hair colour (natural, before greying): Black[6.6e-23], Hair colour (natural, before greying): Dark brown[2.9e-101], Hair colour (natural, before greying): Other[5.4e-06], Other malignant neoplasms of skin[6.2e-11], IDP SWI T2star right putamen[1.9e-06], IDP SWI T2star left putamen plus IDP SWI T2star right putamen[4.2e-06], Hair colour (natural, before greying): Blonde[1.1e-17], Cancer of skin[6.6e-13], Malignant neoplasm of skin[6.6e-13]
rs35048651	WDR81	11	Total protein[1.1e-25], Reticulocyte count[9.2e-07], Alkaline phosphatase[1.1e-31], Triglycerides[7.6e-09], Phosphate[4.0e-21], Testosterone[4.6e-07], Albumin[7.0e-82], Calcium[4.9e-48], SHBG[3.4e-36], C-reactive protein[9.0e-11], IGF-1[2.6e-08]
rs76928645	SEC61G	11	volume lhCerebralWhiteMatterVol[1.9e-06], volume Left-Thalamus-Proper[7.9e-06], volume rhCerebralWhiteMatterVol[6.0e-07], IDP dMRI TBSS ICVF Cerebral peduncle L[9.3e-08], a2009s rh G precuneus thickness[7.2e-06], Fibroblast growth factor receptor 3[8.7e-06], IDP dMRI TBSS ICVF Splenium of corpus callosum[5.1e-08], IDP dMRI TBSS ICVF Cerebral peduncle R[1.5e-08], IDP dMRI ProbtrackX ICVF cgh l[1.4e-06], IDP dMRI TBSS ICVF Body of corpus callosum[2.0e-09], volume CerebralWhiteMatterVol[8.9e-07]
rs1160871	JAZF1	12	Allergic disease (asthma, hay fever or eczema)[5.6e-07], Lymphocyte counts[7.5e-08], Neutrophill percentage[8.7e-18], Neutrophil percentage of white cells[5.5e-06], Lymphocyte percentage of white cells[1.5e-09], Gamma glutamyltransferase[2.0e-06], Glycated haemoglobin[1.8e-09], Alanine aminotransferase[4.4e-14], Hair colour (natural, before greying): Blonde[9.7e-07], Hair colour (natural, before greying): Dark brown[5.4e-06], Lymphocyte count[1.3e-17], Lymphocyte percentage[2.4e-26]
rs12151021	ABCA7	12	eosinophil cell count[9.9e-08], lymphocyte cell count[1.2e-11], Red blood cell (erythrocyte) distribution width[1.0e-31], Lymphocyte counts[3.9e-06], Sum basophil neutrophil counts[1.7e-08], Glycated haemoglobin[3.5e-06], Mean platelet (thrombocyte) volume[5.2e-08], Mean corpuscular haemoglobin concentration[1.0e-08], Mean sphered cell volume[2.3e-33], Lymphocyte count[2.7e-08], Mean reticulocyte volume[7.5e-11], Mean corpuscular hemoglobin concentration[2.6e-08]
rs2526377	TSPOAP1	13	Monocyte count[6.2e-62], Platelet crit[4.0e-16], Mean corpuscular haemoglobin[3.0e-10], Monocyte percentage[7.4e-53], Granulocyte percentage of myeloid white cells[2.0e-12], Mean corpuscular volume[2.0e-09], Total protein[8.5e-06], Mean reticulocyte volume[1.8e-07], Mean sphered cell volume[1.0e-06], Lymphocyte percentage[3.6e-07], Plateletcrit[1.2e-10], Monocyte percentage of white cells[2.7e-21], Platelet count[1.4e-11]
rs34173062	SHARPIN	14	C-reactive protein[4.6e-07], Eosinophil percentage of granulocytes[4.9e-16], monocyte cell count[6.2e-07], Platelet distribution width[1.7e-12], Total protein[5.4e-06], Platelet count[6.8e-10], Neutrophil percentage of granulocytes[2.2e-15], Platelet crit[1.1e-06], Eosinophill percentage[9.7e-35], Eosinophil counts[8.8e-16], eosinophil cell count[1.5e-40], Alkaline phosphatase[3.9e-07], Eosinophil percentage of white cells[5.5e-16], Monocyte count[3.2e-07]
rs6586028	TSPAN14	14	White blood cell count[1.5e-06], Monocyte count[8.0e-08], monocyte cell count[6.2e-18], Inflammatory bowel disease[2.7e-10], lymphocyte cell count[1.3e-09], White blood cell (leukocyte) count[6.8e-06], white blood cell count[4.1e-17], Creatinine[3.5e-06], Vitamin D[3.7e-07], Crohn's disease[2.8e-10], systolic blood pressure[1.2e-07], neutrophil cell count[1.2e-10], diastolic blood pressure[1.4e-06], Immature fraction of reticulocytes[5.4e-06]
rs7767350	CD2AP	15	Mean platelet volume[2.3e-14], High light scatter reticulocyte percentage[5.2e-20], High light scatter reticulocyte percentage of red cells[1.0e-16], Immature fraction of reticulocytes[2.9e-17], Red cell distribution width[6.9e-06], High light scatter reticulocyte count[1.7e-20], Red blood cell (erythrocyte) distribution width[1.6e-16], Platelet distribution width[3.6e-38], Platelet count[4.1e-20], Reticulocyte percentage[7.7e-13], Reticulocyte count[2.4e-13], Immature reticulocyte fraction[3.4e-20], Mean platelet (thrombocyte) volume[2.5e-39], Sum basophil neutrophil counts[4.7e-14], Reticulocyte fraction of red cells[2.6e-11]
rs139643391	WDR12	17	Ischaemic heart disease, wide definition[5.7e-10], Major dietary changes in the last 5 years: Yes, because of other reasons[4.5e-06], Apoliprotein B[4.7e-11], Myocardial infarction, strict[2.0e-09], IGF-1[1.5e-06], Coronary atherosclerosis[2.0e-09], Alkaline phosphatase[4.1e-18], Haemoglobin concentration[2.7e-06], Cystatin C[3.1e-12], Cholesterol[8.5e-12], Glycated haemoglobin[6.2e-06], Myocardial infarction[2.0e-09], LDL direct[8.7e-10], Major coronary heart disease event[1.4e-08], Major coronary heart disease event excluding revascularizations[1.4e-08], High light scatter reticulocyte percentage[9.7e-06], Direct bilirubin[2.8e-06]
rs8025980	SPPL2A	17	Testosterone[2.3e-08], Sum neutrophil eosinophil counts[2.2e-10], Monocyte percentage[6.2e-06], Sum basophil neutrophil counts[2.9e-09], White blood cell count[3.9e-10], Lymphocyte count[6.3e-06], Neutrophil count[1.4e-09], White blood cell (leukocyte) count[7.3e-16], Phosphate[2.7e-14], SHBG[1.1e-12], Granulocyte count[4.7e-10], Cognitive performance[8.6e-07], Total protein[3.9e-06], Neutrophill count[6.3e-15], Urate[1.8e-07], Intelligence[1.0e-06], Myeloid white cell count[4.7e-10]
rs1582763	MS4A	18	white blood cell count[7.6e-08], Sum neutrophil eosinophil counts[2.8e-07], Neutrophill count[5.1e-08], neutrophil cell count[1.2e-13], C-Reactive protein level[2.4e-09], Glycolipid transfer protein domain-containing protein 2[3.0e-09], Neutrophil count[2.6e-07], Lymphocyte percentage[1.5e-10], Sum basophil neutrophil counts[3.5e-07], Myeloid white cell count[2.1e-07], Lactadherin[2.8e-06], Heel bone mineral density[5.3e-31], monocyte cell count[9.7e-10], Neutrophill percentage[4.2e-08], C-reactive protein[1.1e-12], Lymphocyte percentage of white cells[6.5e-08], Neutrophil percentage of white cells[3.0e-06], Granulocyte count[4.8e-07]
rs889555	KAT8	20	Glycated haemoglobin[4.5e-12], body mass index[8.9e-10], Mean corpuscular haemoglobin[2.0e-09], eosinophil cell count[6.8e-07], Mean sphered cell volume[4.3e-10], Total protein[1.9e-10], Neuroticism[8.3e-06], Mean corpuscular hemoglobin[1.2e-07], Mean corpuscular volume[1.7e-09], Red blood cell (erythrocyte) count[7.5e-11], monocyte cell count[2.9e-07], Mean reticulocyte volume[1.4e-16], Worry[3.2e-08], diastolic blood pressure[3.7e-10], Neurociticism[5.5e-06], IGF-1[2.7e-16], lymphocyte cell count[1.4e-06], Body mass index[2.8e-06], Feeling nervous[4.3e-06], Feeling worry[2.1e-06]
rs13237518	TMEM106B	26	Substances taken for anxiety: Medication prescribed to you (for at least two weeks)[3.3e-06], Difficulty concentrating during worst depression[7.9e-06], Neuroticism[2.9e-08], Feeling lonely[1.3e-07], Ever suffered mental distress preventing usual activities[6.2e-08], Activities undertaken to treat anxiety: Talking therapies, such as psychotherapy, counselling, group therapy or CBT[6.4e-07], Major depressive disorder (probable)[6.7e-08], Activities undertaken to treat depression: Talking therapies, such as psychotherapy, counselling, group therapy or CBT[6.6e-07], HDL cholesterol[1.4e-07], Feeling miserable[1.9e-07], Experiencing mood swings[1.5e-09], Ever sought or received professional help for mental distress[4.4e-10], Activities undertaken to treat anxiety: Other therapeutic activities such as mindfulness, yoga or art classes[4.5e-06], Aspartate aminotransferase[1.9e-08], Irritable mood[2.2e-06], Worry[4.3e-06], Apoliprotein A[1.8e-06], Coronary artery disease[1.5e-06], Feeling tense[3.6e-07], Neurociticism[1.3e-09], Ischaemic heart disease, wide definition[4.6e-07], Mental health problems ever diagnosed by a professional: Depression[6.0e-08], Depression (broad)[7.9e-11], Feelings of tiredness during worst episode of depression[1.7e-06], Depressed affect[1.5e-10], Alkaline phosphatase[1.4e-07]
rs1140239	DOC2A	29	Platelet crit[7.4e-11], Mean corpuscular hemoglobin[1.5e-16], Haematocrit percentage[7.2e-08], Mean corpuscular haemoglobin[3.4e-15], Eosinophill percentage[6.9e-18], Eosinophil percentage of granulocytes[1.5e-11], Red blood cell (erythrocyte) count[3.7e-24], Body mass index[1.1e-11], Mean reticulocyte volume[8.3e-20], Red blood cell count[2.6e-12], Haemoglobin concentration[3.2e-08], Eosinophil counts[3.7e-15], Neutrophil percentage of granulocytes[1.1e-09], Apoliprotein A[1.3e-08], Monocyte percentage[6.8e-06], SHBG[2.3e-09], Plateletcrit[1.8e-07], Cystatin C[3.3e-07], Mean sphered cell volume[6.0e-12], HDL cholesterol[5.6e-11], IGF-1[1.7e-08], Eosinophil percentage of white cells[6.1e-12], Glycated haemoglobin[1.0e-10], Platelet count[6.7e-06], Major dietary changes in the last 5 years: Yes, because of other reasons[2.7e-06], Monocyte count[1.5e-09], Major dietary changes in the last 5 years: No[8.5e-08], Triglycerides[5.8e-08], Mean corpuscular volume[1.8e-18]
rs10437655	CELF1/SPI1	31	Urate[1.1e-06], Feeling miserable[1.1e-07], Glucose[7.4e-12], eosinophil cell count[4.5e-08], Body mass index[1.6e-09], Experiencing mood swings[2.7e-10], Eosinophill percentage[2.0e-10], Feeling nervous[9.9e-08], Mean corpuscular haemoglobin[1.3e-07], Red blood cell (erythrocyte) count[1.7e-07], Platelet distribution width[2.8e-09], Immature reticulocyte fraction[1.9e-06], Worry[4.2e-08], Neuroticism[4.3e-10], Creatinine[2.3e-10], Aspartate aminotransferase[5.0e-15], Gamma glutamyltransferase[2.5e-07], Red blood cell (erythrocyte) distribution width[9.5e-06], Glycated haemoglobin[2.5e-09], Mean corpuscular volume[3.3e-06], diastolic blood pressure[4.4e-40], Mean platelet (thrombocyte) volume[8.6e-06], Cystatin C[1.8e-10], Neurociticism[1.7e-09], Calcium[3.8e-06], IGF-1[4.9e-12], Total protein[1.0e-10], Urea[8.5e-10], Albumin[1.8e-12], Depressed affect[2.2e-10], systolic blood pressure[6.8e-35]
rs7157106	IGH gene cluster	44	Potassium voltage-gated channel subfamily E member 2[2.0e-228], RING finger protein 165[1.9e-109], Sushi domain-containing protein 2[8.9e-84], Sialic acid-binding Ig-like lectin 10[1.4e-140], Ameloblastin[1.6e-101], Secretoglobin family 1C member 1[3.0e-132], Paired immunoglobulin-like type 2 receptor alpha[3.5e-16], Aspartate aminotransferase[3.0e-10], Protein shisa-3 homolog[4.4e-173], HLA class II histocompatibility antigen, DM alpha chain[1.5e-26], SLAM family member 5[1.6e-29], Dynactin-associated protein[3.3e-09], Di-N-acetylchitobiase[7.4e-90], Mitochondrial sodium/hydrogen exchanger 9B2[1.4e-19], Multimerin-2[1.3e-93], Interleukin-21[1.0e-06], Uncharacterized protein C6orf226[5.5e-41], Anosmin-1[2.9e-07], Leucine-rich PPR motif-containing protein, mitochondrial[6.6e-19], Sodium/potassium-transporting ATPase subunit alpha-1[9.5e-46], Secreted Ly-6/uPAR-related protein 1[8.5e-40], Trem-like transcript 4 protein[1.6e-176], Transmembrane inner ear expressed protein[1.4e-31], Insulin growth factor-like family member 4[3.5e-68], Beta-1,4-glucuronyltransferase 1[4.9e-65], Beta-sarcoglycan[2.7e-56], Tumor necrosis factor receptor superfamily member 11A[1.0e-35], Testis-specific basic protein Y 1[3.4e-23], Inducible T-cell costimulator[1.6e-105], Carcinoembryonic antigen-related cell adhesion molecule 1[4.8e-209], Cyclin-C[2.1e-13], Collagen alpha-2(IX) chain[1.3e-35], Apoptosis-inducing factor 1, mitochondrial[1.4e-50], Protein SPACA7[1.1e-08], Basic salivary proline-rich protein 4[3.2e-12], Protein EVI2B[4.7e-47], Albumin[8.3e-25], Segment polarity protein dishevelled homolog DVL-2[8.5e-13], Neural cell adhesion molecule 1[6.5e-11], Salivary acidic proline-rich phosphoprotein 1/2[9.5e-23], Vitamin D-binding protein[6.8e-104], Tumor necrosis factor receptor superfamily member 16[1.3e-08], C-type lectin domain family 4 member E[3.3e-09], Retroviral-like aspartic protease 1[6.9e-61]
rs6605556	HLA	81	Rheumatoid arthritis[1.0e-250], monocyte cell count[1.2e-14], white blood cell count[5.2e-125], Monocyte count[5.7e-15], Allergic disease (asthma, hay fever or eczema)[1.3e-07], Neutrophill percentage[2.0e-17], Bread type: Other type of bread[1.5e-06], Lymphocyte count[5.8e-14], Other/unspecified rheumatoid arthritis[3.0e-99], Diseases of the respiratory system[5.7e-14], Mean corpuscular haemoglobin[8.3e-08], C-reactive protein[9.1e-37], COPD differential diagnosis[8.3e-14], eosinophil cell count[3.9e-42], Ulcerative colitis, NAS[1.9e-09], lymphocyte cell count[1.3e-17], White blood cell (leukocyte) count[7.2e-82], Breathing problems during period of job: Yes[5.5e-08], Apoliprotein A[1.5e-11], Neutrophill count[1.5e-76], Eosinophil counts[5.5e-16], Torsin-1A-interacting protein 1[5.1e-07], diastolic blood pressure[4.4e-09], #Polyarthropathies[5.6e-46], Diagnoses - main ICD10: J45 Asthma[7.0e-13], White blood cell count[5.5e-30], multiple sclerosis[3.0e-84], Monocyte percentage of white cells[6.7e-10], Granulocyte count[2.0e-29], Body mass index[7.0e-10], Breathing problems responsible for leaving job: No[2.5e-08], IDP dMRI TBSS ISOVF Anterior corona radiata L[5.2e-06], Myeloid white cell count[2.3e-28], Gamma glutamyltransferase[3.1e-07], Neutrophil count[2.6e-27], Sum basophil neutrophil counts[3.5e-27], Rac GTPase-activating protein 1[4.4e-09], Adult-onset Still disease[3.7e-98], Trypsin-3[1.6e-14], Eosinophil percentage of white cells[8.8e-06], Mean sphered cell volume[1.1e-13], Aspartate aminotransferase[1.7e-41], Asthma, hospital admissions 1[3.6e-14], Monocyte percentage[1.8e-13], Advanced glycosylation end product-specific receptor, soluble[7.6e-09], Breathing problems improved/stopped away from workplace or on holiday: No[4.0e-08], Other pulmonary diagnosis[5.7e-14], IDP dMRI ProbtrackX ISOVF ifo l[3.6e-06], Reticulocyte percentage[6.8e-12], Diagnoses - main ICD10: M06 Other rheumatoid arthritis[1.1e-98], Total protein[4.9e-20], Childhood asthma (age<16)[6.8e-14], Creatinine[8.6e-12], ILD differential diagnosis[8.3e-14], Sum neutrophil eosinophil counts[1.7e-29], High light scatter reticulocyte count[3.0e-10], HLA class II histocompatibility antigen, DQ alpha 2 chain[3.3e-29], Breathing problems during period of job: No[1.0e-06], Testis-specific basic protein Y 1[4.2e-06], Reticulocyte count[3.6e-13], Cystatin C[3.7e-13], volume Right-vessel[1.9e-06], T-cell surface glycoprotein CD3 epsilon chain[2.8e-08], Asthma[6.8e-14], Lymphocyte percentage of white cells[4.4e-08], Endocrine, nutritional and metabolic diseases[2.5e-09], High light scatter reticulocyte percentage[3.0e-09], Platelet distribution width[4.1e-07], Diagnoses - main ICD10: H00 Hordeolum and chalazion[3.4e-06], neutrophil cell count[3.4e-109], Type 2 diabetes[1.7e-08], Eosinophill percentage[1.2e-11], Amelogenin, X isoform[9.1e-06], Tuberoinfundibular peptide of 39 residues[8.1e-08], Granulocyte percentage of myeloid white cells[1.6e-13], Alkaline phosphatase[1.2e-12], Lymphocyte percentage[8.1e-20], Glutamate receptor 4[4.4e-08], Suggestive for eosinophilic asthma[6.0e-24], Paired immunoglobulin-like type 2 receptor alpha[9.1e-06], Neutrophil percentage of white cells[2.1e-08]
rs199515	MAPT	118	IDP dMRI TBSS ICVF Superior fronto-occipital fasciculus L[5.2e-07], Mean sphered cell volume[1.2e-65], Mean corpuscular haemoglobin[2.0e-15], Phosphate[7.5e-20], Intelligence[8.8e-06], Depressed affect[4.2e-18], Haematocrit percentage[5.6e-45], IDP dMRI TBSS MD Anterior corona radiata L[7.4e-06], Neutrophil percentage of granulocytes[5.7e-18], Albumin[1.0e-14], High light scatter reticulocyte percentage[1.7e-16], Alkaline phosphatase[1.7e-10], monocyte cell count[5.5e-19], IDP dMRI TBSS L3 Anterior limb of internal capsule R[2.7e-09], Feeling hurt[7.5e-23], IDP dMRI TBSS ICVF Cingulum cingulate gyrus R[1.1e-06], a2009s lh G occipital middle area[7.2e-06], Experiencing mood swings[1.3e-16], Eosinophill percentage[6.2e-39], Feeling miserable[1.1e-09], Red blood cell (erythrocyte) distribution width[2.7e-46], white blood cell count[1.9e-06], Sum basophil neutrophil counts[2.4e-26], Red blood cell (erythrocyte) count[1.0e-76], Total protein[1.6e-22], IDP dMRI TBSS ICVF Genu of corpus callosum[5.9e-06], eosinophil cell count[1.1e-35], Hair/balding pattern: Pattern 1[3.8e-67], Cognitive performance[1.7e-08], DKTatlas lh lateraloccipital area[4.3e-07], Red blood cell count[2.1e-31], volume Right-VentralDC[1.1e-06], Irritable mood[6.1e-11], Feeling guilty[6.7e-08], Mean reticulocyte volume[8.1e-60], Reticulocyte percentage[2.3e-15], Heel bone mineral density[5.1e-15], IGF-1[3.4e-10], Mean corpuscular hemoglobin[5.6e-08], DKTatlas rh lateraloccipital area[1.9e-07], Neuroticism[2.3e-18], IDP dMRI TBSS L1 Superior longitudinal fasciculus R[4.4e-09], IDP dMRI TBSS MD Superior fronto-occipital fasciculus L[2.3e-06], High light scatter reticulocyte count[5.0e-27], IDP dMRI ProbtrackX ICVF slf r[3.2e-06], IDP dMRI TBSS L1 Superior longitudinal fasciculus L[6.3e-07], Mean corpuscular volume[1.5e-22], Neutrophil percentage of white cells[3.0e-10], Neurociticism[4.6e-25], Handedness (chirality/laterality): Right-handed[5.6e-07], Eosinophil percentage of granulocytes[1.0e-18], IDP dMRI TBSS L1 Uncinate fasciculus R[8.3e-06], Mean platelet (thrombocyte) volume[1.5e-24], Eosinophil percentage of white cells[3.5e-17], Hematocrit[1.1e-23], Cereal type: Other (e.g. Cornflakes, Frosties)[1.4e-07], Atrial fibrillation[1.7e-08], IDP dMRI TBSS L3 Anterior limb of internal capsule L[1.1e-08], diastolic blood pressure[4.4e-07], IDP dMRI TBSS L1 Superior corona radiata R[2.5e-06], IDP dMRI TBSS MD Anterior limb of internal capsule R[2.6e-06], Eosinophil counts[8.0e-13], Feeling nervous[1.2e-11], Hemoglobin concentration[7.4e-21], IDP dMRI ProbtrackX MD str r[1.0e-06], Red cell distribution width[1.2e-20], Fractures[7.1e-06], Monocyte count[2.2e-09], IDP dMRI TBSS MD External capsule R[2.3e-06], IDP dMRI ProbtrackX L3 atr l[3.1e-06], Glycated haemoglobin[5.2e-07], IDP dMRI TBSS OD Superior longitudinal fasciculus L[2.2e-07], IDP dMRI TBSS ICVF Anterior corona radiata L[9.8e-07], IDP dMRI TBSS OD Superior longitudinal fasciculus R[4.7e-08], IDP dMRI ProbtrackX ICVF fmi[9.8e-07], DKTatlas rh WhiteSurfArea area[4.6e-06], IDP dMRI ProbtrackX MD atr l[3.4e-06], Immature reticulocyte fraction[7.7e-08], Breast cancer[3.0e-07], High light scatter reticulocyte percentage of red cells[5.8e-07], IDP dMRI TBSS L2 External capsule R[5.4e-06], Worry[1.0e-10], Neutrophill percentage[3.0e-20], Mean platelet volume[8.5e-08], Reticulocyte fraction of red cells[5.5e-06], IDP dMRI ProbtrackX MD atr r[4.5e-06], Neutrophill count[2.0e-12], Neutrophil count[5.3e-07], IDP dMRI TBSS ICVF Superior fronto-occipital fasciculus R[1.9e-08], IDP dMRI ProbtrackX MD slf r[9.8e-07], Feeling worry[1.3e-07], IDP dMRI TBSS OD Posterior thalamic radiation L[9.8e-06], DKTatlas lh fusiform area[7.6e-07], IDP dMRI ProbtrackX L1 slf r[1.7e-08], systolic blood pressure[9.0e-07], lymphocyte cell count[3.8e-09], IDP dMRI ProbtrackX L3 str r[5.4e-06], IDP SWI T2star left putamen plus IDP SWI T2star right putamen[3.7e-06], Aspartate aminotransferase[1.3e-14], Lymphocyte percentage[2.1e-16], Difficulty concentrating during worst depression[6.2e-06], IDP dMRI TBSS OD Posterior corona radiata R[1.5e-07], IDP dMRI TBSS L1 External capsule R[1.2e-06], Haemoglobin concentration[1.3e-50], Reticulocyte count[9.5e-29], IDP SWI T2star left putamen[6.8e-06], IDP dMRI TBSS FA Anterior limb of internal capsule L[2.5e-06], IDP dMRI ProbtrackX ICVF str r[4.5e-06], Lymphocyte percentage of white cells[3.4e-09], IDP dMRI TBSS MD Anterior corona radiata R[2.9e-06], IDP dMRI ProbtrackX L1 str r[5.8e-07], IDP dMRI TBSS L1 External capsule L[5.6e-06], Trouble falling asleep[1.6e-06], Worry too long after an embarrassing experience[8.7e-06], neutrophil cell count[2.8e-18], Feeling fed-up[1.0e-12], IDP dMRI TBSS ICVF Anterior corona radiata R[6.9e-07], DKTatlas rh fusiform area[4.0e-07]

### Sheet: Supplementary Table 12
rsid	MARKER_ID	id	trait	Other_allele	Risk_allele	Freq_Risk_allele	Effect_risk	P	n
rs6605556	chr6:32615322:A:G	ukb-d-M13_POLYARTHROPATHIES	#Polyarthropathies	G	A	0.8429	-14.2363	5.61177e-46	361194
rs199515	chr17:46779275:G:C	ubm-a-2765	a2009s lh G occipital middle area	G	C	0.791	4.4875	7.24436e-06	7916
rs76928645	chr7:54873635:C:T	ubm-a-3094	a2009s rh G precuneus thickness	T	C	0.8949	4.49372	7.24436e-06	7916
rs13237518	chr7:12229967:C:A	ukb-d-20550_3	Activities undertaken to treat anxiety: Other therapeutic activities such as mindfulness, yoga or art classes	A	C	0.5951	-4.58646	4.51357e-06	98990
rs13237518	chr7:12229967:C:A	ukb-d-20550_1	Activities undertaken to treat anxiety: Talking therapies, such as psychotherapy, counselling, group therapy or CBT	A	C	0.5951	-4.97927	6.39278e-07	98990
rs13237518	chr7:12229967:C:A	ukb-d-20547_1	Activities undertaken to treat depression: Talking therapies, such as psychotherapy, counselling, group therapy or CBT	A	C	0.5951	-4.97286	6.60663e-07	117763
rs10947943	chr6:41036354:G:A	finn-a-N14_ACUTERENFAIL	Acute renal failure	A	G	0.8554	-4.7763	1.79399e-06
rs6605556	chr6:32615322:A:G	ukb-d-STILL_ADULT	Adult-onset Still disease	G	A	0.8429	-21.0338	3.68553e-98	361194
rs6605556	chr6:32615322:A:G	prot-a-54	Advanced glycosylation end product-specific receptor, soluble	G	A	0.8429	5.78176	7.58578e-09	3301
rs1160871	chr7:28129126:GTCTT:G	ukb-d-30620_irnt	Alanine aminotransferase	G	GTCTT	0.7833	-7.54929	4.38531e-14	344136
rs10437655	chr11:47370397:G:A	ukb-d-30600_irnt	Albumin	G	A	0.3983	7.04754	1.82138e-12	315268
rs199515	chr17:46779275:G:C	ukb-d-30600_irnt	Albumin	G	C	0.791	7.73923	1.00415e-14	315268
rs35048651	chr17:1728046:TGAG:T	ukb-d-30600_irnt	Albumin	TGAG	T	0.2138	19.1727	7.00487e-82	315268
rs3851179	chr11:86157598:T:C	ukb-d-30600_irnt	Albumin	T	C	0.6419	-5.24897	1.53038e-07	315268
rs62374257	chr5:86927378:T:C	ukb-d-30600_irnt	Albumin	T	C	0.2297	-5.53428	3.12723e-08	315268
rs6742	chr20:63743088:T:C	ukb-d-30600_irnt	Albumin	T	C	0.7844	4.75809	1.95601e-06	315268
rs7157106	chr14:105761758:A:G	ukb-d-30600_irnt	Albumin	G	A	0.3686	10.2851	8.30042e-25	315268
rs13237518	chr7:12229967:C:A	ukb-d-30610_irnt	Alkaline phosphatase	A	C	0.5951	-5.26282	1.4201e-07	344292
rs139643391	chr2:202878716:TC:T	ukb-d-30610_irnt	Alkaline phosphatase	T	TC	0.8716	8.67594	4.11623e-18	344292
rs199515	chr17:46779275:G:C	ukb-d-30610_irnt	Alkaline phosphatase	G	C	0.791	6.38985	1.6615e-10	344292
rs34173062	chr8:144103704:G:A	ukb-d-30610_irnt	Alkaline phosphatase	G	A	0.0788	-5.07156	3.94612e-07	344292
rs35048651	chr17:1728046:TGAG:T	ukb-d-30610_irnt	Alkaline phosphatase	TGAG	T	0.2138	-11.7159	1.07029e-31	344292
rs6605556	chr6:32615322:A:G	ukb-d-30610_irnt	Alkaline phosphatase	G	A	0.8429	-7.10701	1.18823e-12	344292
rs1160871	chr7:28129126:GTCTT:G	ebi-a-GCST005038	Allergic disease (asthma, hay fever or eczema)	G	GTCTT	0.7833	-5.02778	5.57404e-07	360838
rs6605556	chr6:32615322:A:G	ebi-a-GCST005038	Allergic disease (asthma, hay fever or eczema)	G	A	0.8429	-5.25581	1.281e-07	360838
rs3822030	chr4:993555:G:T	prot-a-1411	Alpha-L-iduronidase	G	T	0.5725	21.1949	1e-99	3301
rs7157106	chr14:105761758:A:G	prot-a-82	Ameloblastin	G	A	0.3686	-21.4138	1.58489e-101	3301
rs6605556	chr6:32615322:A:G	prot-a-83	Amelogenin, X isoform	G	A	0.8429	-4.43506	9.12011e-06	3301
rs7157106	chr14:105761758:A:G	prot-a-1606	Anosmin-1	G	A	0.3686	-5.1295	2.88403e-07	3301
rs1140239	chr16:30010081:C:T	ukb-d-30630_irnt	Apoliprotein A	T	C	0.6219	5.68563	1.30311e-08	313387
rs13237518	chr7:12229967:C:A	ukb-d-30630_irnt	Apoliprotein A	A	C	0.5951	4.7709	1.83421e-06	313387
rs1800978	chr9:104903697:C:G	ukb-d-30630_irnt	Apoliprotein A	C	G	0.1288	-21.7053	2.17771e-104	313387
rs587709	chr19:54267597:C:T	ukb-d-30630_irnt	Apoliprotein A	T	C	0.3201	-5.86881	4.39673e-09	313387
rs6605556	chr6:32615322:A:G	ukb-d-30630_irnt	Apoliprotein A	G	A	0.8429	-6.75228	1.45848e-11	313387
rs139643391	chr2:202878716:TC:T	ukb-d-30640_irnt	Apoliprotein B	T	TC	0.8716	6.58178	4.65693e-11	342590
rs7157106	chr14:105761758:A:G	prot-a-63	Apoptosis-inducing factor 1, mitochondrial	G	A	0.3686	14.9556	1.38038e-50	3301
rs10437655	chr11:47370397:G:A	ukb-d-30650_irnt	Aspartate aminotransferase	G	A	0.3983	7.8274	4.99689e-15	342990
rs12592898	chr15:78936857:A:G	ukb-d-30650_irnt	Aspartate aminotransferase	A	G	0.8672	-6.10464	1.03169e-09	342990
rs13237518	chr7:12229967:C:A	ukb-d-30650_irnt	Aspartate aminotransferase	A	C	0.5951	-5.62376	1.8684e-08	342990
rs1800978	chr9:104903697:C:G	ukb-d-30650_irnt	Aspartate aminotransferase	C	G	0.1288	-6.6837	2.33346e-11	342990
rs199515	chr17:46779275:G:C	ukb-d-30650_irnt	Aspartate aminotransferase	G	C	0.791	7.71005	1.26096e-14	342990
rs587709	chr19:54267597:C:T	ukb-d-30650_irnt	Aspartate aminotransferase	T	C	0.3201	-5.06351	4.11529e-07	342990
rs6605556	chr6:32615322:A:G	ukb-d-30650_irnt	Aspartate aminotransferase	G	A	0.8429	-13.4936	1.74341e-41	342990
rs7157106	chr14:105761758:A:G	ukb-d-30650_irnt	Aspartate aminotransferase	G	A	0.3686	-6.30102	2.96183e-10	342990
rs6605556	chr6:32615322:A:G	ukb-d-J10_ASTHMA	Asthma	G	A	0.8429	-7.49158	6.82182e-14	361194
rs6605556	chr6:32615322:A:G	ukb-d-ASTHMA_HOSPITAL1	Asthma, hospital admissions 1	G	A	0.8429	-7.57407	3.6266e-14	361194
rs199515	chr17:46779275:G:C	ebi-a-GCST006414	Atrial fibrillation	G	C	0.791	-5.61905	1.71301e-08	1030836
rs7157106	chr14:105761758:A:G	prot-a-2354	Basic salivary proline-rich protein 4	G	A	0.3686	-6.96751	3.23594e-12	3301
rs11771145	chr7:143413669:G:A	ieu-b-29	basophil cell count	A	G	0.6496	-5.02278	5.16e-07	472598
rs11771145	chr7:143413669:G:A	ukb-d-30220_irnt	Basophill percentage	A	G	0.6496	-5.83223	5.47293e-09	349861
rs7157106	chr14:105761758:A:G	prot-a-212	Beta-1,4-glucuronyltransferase 1	G	A	0.3686	17	4.89779e-65	3301
rs10131280	chr14:106665591:G:A	prot-a-794	Beta-defensin 119	A	G	0.8669	-4.99458	5.88844e-07	3301
rs7157106	chr14:105761758:A:G	prot-a-2713	Beta-sarcoglycan	G	A	0.3686	-15.8067	2.69153e-56	3301
rs7908662	chr10:122413396:A:G	ebi-a-GCST007557	Birth weight	G	A	0.5136	-5.24324	1.89998e-07	133903
rs10437655	chr11:47370397:G:A	ebi-a-GCST006368	Body mass index	G	A	0.3983	-6.04982	1.6e-09	315347
rs10947943	chr6:41036354:G:A	ieu-b-40	body mass index	A	G	0.8554	-5	5.69994e-07	686860
rs1140239	chr16:30010081:C:T	ebi-a-GCST006368	Body mass index	T	C	0.6219	-6.78322	1.10002e-11	315347
rs17020490	chr2:37304796:T:C	ebi-a-GCST004904	Body mass index	T	C	0.145	5.82582	5.73601e-09	158284
rs17125924	chr14:52924962:A:G	ieu-b-40	body mass index	A	G	0.0909	4.68966	1.89998e-06	771150
rs6605556	chr6:32615322:A:G	ebi-a-GCST004904	Body mass index	G	A	0.8429	6.1662	6.99794e-10	158284
rs889555	chr16:31111250:C:T	ieu-b-40	body mass index	T	C	0.713	-6.16667	8.9e-10	792373
rs889555	chr16:31111250:C:T	ebi-a-GCST006368	Body mass index	T	C	0.713	-4.6875	2.80001e-06	315347
rs6605556	chr6:32615322:A:G	ukb-d-1448_4	Bread type: Other type of bread	G	A	0.8429	4.81428	1.47798e-06	348424
rs17020490	chr2:37304796:T:C	ebi-a-GCST007236	Breast cancer	T	C	0.145	48.0589	1.04155e-06	89677
rs199515	chr17:46779275:G:C	ebi-a-GCST004988	Breast cancer	G	C	0.791	5.15584	2.98298e-07	139274
rs6605556	chr6:32615322:A:G	ukb-d-22616_0	Breathing problems during period of job: No	G	A	0.8429	4.88671	1.02709e-06	91149
rs6605556	chr6:32615322:A:G	ukb-d-22616_1	Breathing problems during period of job: Yes	G	A	0.8429	-5.43334	5.54498e-08	91149
rs6605556	chr6:32615322:A:G	ukb-d-22618_0	Breathing problems improved/stopped away from workplace or on holiday: No	G	A	0.8429	-5.48956	4.0398e-08	91149
rs6605556	chr6:32615322:A:G	ukb-d-22619_0	Breathing problems responsible for leaving job: No	G	A	0.8429	-5.57085	2.54179e-08	91149
rs10437655	chr11:47370397:G:A	ukb-d-30680_irnt	Calcium	G	A	0.3983	4.62361	3.7739e-06	315153
rs35048651	chr17:1728046:TGAG:T	ukb-d-30680_irnt	Calcium	TGAG	T	0.2138	14.5652	4.85289e-48	315153
rs56407236	chr16:90103687:G:A	ukb-d-C_SKIN	Cancer of skin	G	A	0.0681	-7.18799	6.58719e-13	361194
rs7157106	chr14:105761758:A:G	prot-a-502	Carcinoembryonic antigen-related cell adhesion molecule 1	G	A	0.3686	30.8252	4.7863e-209	3301
rs12592898	chr15:78936857:A:G	prot-a-725	Cathepsin H	A	G	0.8672	29.4655	1.8197e-190	3301
rs199515	chr17:46779275:G:C	ukb-d-1468_5	Cereal type: Other (e.g. Cornflakes, Frosties)	G	C	0.791	-5.26796	1.38026e-07	299898
rs6605556	chr6:32615322:A:G	ukb-d-ASTHMA_CHILD	Childhood asthma (age<16)	G	A	0.8429	-7.49158	6.82182e-14	361194
rs139643391	chr2:202878716:TC:T	ukb-d-30690_irnt	Cholesterol	T	TC	0.8716	6.8295	8.53297e-12	344278
rs1800978	chr9:104903697:C:G	ukb-d-30690_irnt	Cholesterol	C	G	0.1288	-13.3335	1.50869e-40	344278
rs1800978	chr9:104903697:C:G	ebi-a-GCST002221	Cholesterol, total	C	G	0.1288	-11.4035	3.83442e-28	94595
rs199515	chr17:46779275:G:C	ebi-a-GCST006572	Cognitive performance	G	C	0.791	5.64265	1.73002e-08	257841
rs7908662	chr10:122413396:A:G	ebi-a-GCST006572	Cognitive performance	G	A	0.5136	-4.71579	2.47999e-06	257841
rs8025980	chr15:50701814:A:G	ebi-a-GCST006572	Cognitive performance	G	A	0.6568	4.92333	8.55008e-07	257841
rs7157106	chr14:105761758:A:G	prot-a-626	Collagen alpha-2(IX) chain	G	A	0.3686	12.4743	1.34896e-35	3301
rs5848	chr17:44352876:C:T	prot-a-303	Complement C1q tumor necrosis factor-related protein 1	C	T	0.2989	-8.80496	1.25893e-18	3301
rs679515	chr1:207577223:T:C	prot-a-453	Complement decay-accelerating factor	C	T	0.1904	-7.58896	3.23594e-14	3301
rs6605556	chr6:32615322:A:G	ukb-d-COPD_EXCL	COPD differential diagnosis	G	A	0.8429	-7.46564	8.30807e-14	361194
rs13237518	chr7:12229967:C:A	ebi-a-GCST005194	Coronary artery disease	A	C	0.5951	-4.80702	1.486e-06	296525
rs1800978	chr9:104903697:C:G	ebi-a-GCST005194	Coronary artery disease	C	G	0.1288	-5.05063	3.99899e-07	296525
rs139643391	chr2:202878716:TC:T	ukb-d-I9_CORATHER	Coronary atherosclerosis	T	TC	0.8716	-5.99656	2.01734e-09	361194
rs1582763	chr11:60254475:G:A	ukb-d-30710_irnt	C-reactive protein	A	G	0.6395	7.12157	1.07103e-12	343524
rs34173062	chr8:144103704:G:A	ukb-d-30710_irnt	C-reactive protein	G	A	0.0788	-5.04314	4.58395e-07	343524
rs35048651	chr17:1728046:TGAG:T	ukb-d-30710_irnt	C-reactive protein	TGAG	T	0.2138	-6.4823	9.03649e-11	343524
rs6605556	chr6:32615322:A:G	ukb-d-30710_irnt	C-reactive protein	G	A	0.8429	-12.6676	9.09494e-37	343524
rs1582763	chr11:60254475:G:A	ieu-b-35	C-Reactive protein level	A	G	0.6395	5.97486	2.37001e-09	204402
rs10437655	chr11:47370397:G:A	ukb-d-30700_irnt	Creatinine	G	A	0.3983	6.34073	2.28781e-10	344104
rs6586028	chr10:80494228:C:T	ukb-d-30700_irnt	Creatinine	C	T	0.8014	-4.64026	3.48073e-06	344104
rs6605556	chr6:32615322:A:G	ukb-d-30700_irnt	Creatinine	G	A	0.8429	6.82873	8.57828e-12	344104
rs6742	chr20:63743088:T:C	ukb-d-30700_irnt	Creatinine	T	C	0.7844	-5.73366	9.8417e-09	344104
rs7225151	chr17:5233752:G:A	ukb-d-30700_irnt	Creatinine	G	A	0.1308	4.58591	4.52002e-06	344104
rs6586028	chr10:80494228:C:T	ebi-a-GCST004132	Crohn's disease	C	T	0.8014	6.32843	2.75499e-10	40266
rs7157106	chr14:105761758:A:G	prot-a-577	C-type lectin domain family 4 member E	G	A	0.3686	5.90647	3.31131e-09	3301
rs7157106	chr14:105761758:A:G	prot-a-415	Cyclin-C	G	A	0.3686	7.33935	2.0893e-13	3301
rs10437655	chr11:47370397:G:A	ukb-d-30720_irnt	Cystatin C	G	A	0.3983	6.38179	1.7559e-10	344264
rs1140239	chr16:30010081:C:T	ukb-d-30720_irnt	Cystatin C	T	C	0.6219	-5.10803	3.25777e-07	344264
rs117618017	chr15:63277703:C:T	ukb-d-30720_irnt	Cystatin C	C	T	0.1396	-4.5441	5.52154e-06	344264
rs139643391	chr2:202878716:TC:T	ukb-d-30720_irnt	Cystatin C	T	TC	0.8716	-6.97107	3.14557e-12	344264
rs6605556	chr6:32615322:A:G	ukb-d-30720_irnt	Cystatin C	G	A	0.8429	7.26771	3.65763e-13	344264
rs6742	chr20:63743088:T:C	ukb-d-30720_irnt	Cystatin C	T	C	0.7844	-4.84145	1.29051e-06	344264
rs7908662	chr10:122413396:A:G	finn-a-H7_MACULADEGEN	Degeneration of macula and posterior pole	G	A	0.5136	-5.12689	3.002e-07
rs10437655	chr11:47370397:G:A	ebi-a-GCST006475	Depressed affect	G	A	0.3983	6.34607	2.22398e-10	357957
rs13237518	chr7:12229967:C:A	ebi-a-GCST006475	Depressed affect	A	C	0.5951	-6.41146	1.45101e-10	357957
rs199515	chr17:46779275:G:C	ebi-a-GCST006475	Depressed affect	G	C	0.791	-8.67238	4.18697e-18	357957
rs13237518	chr7:12229967:C:A	ebi-a-GCST005902	Depression (broad)	A	C	0.5951	-6.50311	7.87046e-11	322580
rs6605556	chr6:32615322:A:G	ukb-d-H00	Diagnoses - main ICD10: H00 Hordeolum and chalazion	G	A	0.8429	-4.64792	3.35405e-06	361194
rs6605556	chr6:32615322:A:G	ukb-d-J45	Diagnoses - main ICD10: J45 Asthma	G	A	0.8429	-7.18056	6.95344e-13	361194
rs6605556	chr6:32615322:A:G	ukb-d-M06	Diagnoses - main ICD10: M06 Other rheumatoid arthritis	G	A	0.8429	-21.0909	1.10561e-98	361194
rs10437655	chr11:47370397:G:A	ieu-b-39	diastolic blood pressure	G	A	0.3983	13.2753	4.3843e-40	748511
rs17020490	chr2:37304796:T:C	ieu-b-39	diastolic blood pressure	T	C	0.145	-5.384	7.57199e-08	753538
rs17125924	chr14:52924962:A:G	ieu-b-39	diastolic blood pressure	A	G	0.0909	-4.4485	8.79002e-06	746163
rs199515	chr17:46779275:G:C	ieu-b-39	diastolic blood pressure	G	C	0.791	5.04651	4.42904e-07	746753
rs6586028	chr10:80494228:C:T	ieu-b-39	diastolic blood pressure	C	T	0.8014	-4.83178	1.38299e-06	755483
rs6605556	chr6:32615322:A:G	ieu-b-39	diastolic blood pressure	G	A	0.8429	-5.85714	4.38097e-09	645880
rs6742	chr20:63743088:T:C	ieu-b-39	diastolic blood pressure	T	C	0.7844	-7.92952	1.962e-15	648741
rs889555	chr16:31111250:C:T	ieu-b-39	diastolic blood pressure	T	C	0.713	-6.27692	3.721e-10	729040
rs13237518	chr7:12229967:C:A	ukb-d-20435	Difficulty concentrating during worst depression	A	C	0.5951	-4.46917	7.86629e-06	58750
rs199515	chr17:46779275:G:C	ukb-d-20435	Difficulty concentrating during worst depression	G	C	0.791	-4.52009	6.1937e-06	58750
rs7157106	chr14:105761758:A:G	prot-a-708	Di-N-acetylchitobiase	G	A	0.3686	-20.1217	7.4131e-90	3301
rs139643391	chr2:202878716:TC:T	ukb-d-30660_irnt	Direct bilirubin	T	TC	0.8716	-4.68573	2.79139e-06	292933
rs6605556	chr6:32615322:A:G	ukb-d-X_RESPIRATORY	Diseases of the respiratory system	G	A	0.8429	-7.51448	5.72664e-14	361194
rs7908662	chr10:122413396:A:G	finn-a-H7_CHOROIDRETINA	Disorders of choroid and retina	G	A	0.5136	-4.84729	1.20601e-06
rs199515	chr17:46779275:G:C	ubm-a-2719	DKTatlas lh fusiform area	G	C	0.791	4.96403	7.58578e-07	7916
rs7384878	chr7:100334426:C:T	ubm-a-2933	DKTatlas lh inferiortemporal thickness	C	T	0.6923	4.47742	7.76247e-06	7916
rs199515	chr17:46779275:G:C	ubm-a-2723	DKTatlas lh lateraloccipital area	G	C	0.791	5.06803	4.2658e-07	7916
rs199515	chr17:46779275:G:C	ubm-a-2825	DKTatlas rh fusiform area	G	C	0.791	5.09559	3.98107e-07	7916
rs199515	chr17:46779275:G:C	ubm-a-2829	DKTatlas rh lateraloccipital area	G	C	0.791	5.22449	1.90546e-07	7916
rs199515	chr17:46779275:G:C	ubm-a-2852	DKTatlas rh WhiteSurfArea area	G	C	0.791	4.56667	4.57088e-06	7916
rs7908662	chr10:122413396:A:G	finn-a-DRY_AMD	Dry age-related macular degeneration (includes geographic atrophy)	G	A	0.5136	-4.89808	9.85803e-07
rs7157106	chr14:105761758:A:G	prot-a-879	Dynactin-associated protein	G	A	0.3686	5.90647	3.31131e-09	3301
rs6605556	chr6:32615322:A:G	ukb-d-IV_ENDOCRIN_NUTRIT	Endocrine, nutritional and metabolic diseases	G	A	0.8429	-5.95994	2.52569e-09	361194
rs10437655	chr11:47370397:G:A	ieu-b-33	eosinophil cell count	G	A	0.3983	5.47428	4.48002e-08	472147
rs12151021	chr19:1050875:A:G	ieu-b-33	eosinophil cell count	G	A	0.3265	-5.33365	9.85009e-08	468859
rs199515	chr17:46779275:G:C	ieu-b-33	eosinophil cell count	G	C	0.791	12.4757	1.08993e-35	474236
rs34173062	chr8:144103704:G:A	ieu-b-33	eosinophil cell count	G	A	0.0788	13.3363	1.54989e-40	468770
rs602602	chr15:58764824:T:A	ieu-b-33	eosinophil cell count	A	T	0.7048	-5.00957	5.57995e-07	474220
rs6605556	chr6:32615322:A:G	ieu-b-33	eosinophil cell count	G	A	0.8429	-13.6076	3.86011e-42	468863
rs889555	chr16:31111250:C:T	ieu-b-33	eosinophil cell count	T	C	0.713	4.97051	6.81993e-07	472835
rs1140239	chr16:30010081:C:T	ebi-a-GCST004606	Eosinophil counts	T	C	0.6219	7.86589	3.66522e-15	172275
rs199515	chr17:46779275:G:C	ebi-a-GCST004606	Eosinophil counts	G	C	0.791	7.16093	8.01309e-13	172275
rs34173062	chr8:144103704:G:A	ebi-a-GCST004606	Eosinophil counts	G	A	0.0788	8.04312	8.7579e-16	172275
rs6605556	chr6:32615322:A:G	ebi-a-GCST004606	Eosinophil counts	G	A	0.8429	-8.10065	5.46638e-16	172275
rs1140239	chr16:30010081:C:T	ebi-a-GCST004617	Eosinophil percentage of granulocytes	T	C	0.6219	6.74948	1.48388e-11	170536
rs199515	chr17:46779275:G:C	ebi-a-GCST004617	Eosinophil percentage of granulocytes	G	C	0.791	8.83054	1.04208e-18	170536
rs34173062	chr8:144103704:G:A	ebi-a-GCST004617	Eosinophil percentage of granulocytes	G	A	0.0788	8.11382	4.90456e-16	170536
rs1140239	chr16:30010081:C:T	ebi-a-GCST004600	Eosinophil percentage of white cells	T	C	0.6219	6.87713	6.10661e-12	172378
rs199515	chr17:46779275:G:C	ebi-a-GCST004600	Eosinophil percentage of white cells	G	C	0.791	8.42833	3.5059e-17	172378
rs34173062	chr8:144103704:G:A	ebi-a-GCST004600	Eosinophil percentage of white cells	G	A	0.0788	8.09941	5.52332e-16	172378
rs6605556	chr6:32615322:A:G	ebi-a-GCST004600	Eosinophil percentage of white cells	G	A	0.8429	-4.44522	8.77991e-06	172378
rs10437655	chr11:47370397:G:A	ukb-d-30210_irnt	Eosinophill percentage	G	A	0.3983	6.36242	1.98847e-10	349861
rs1140239	chr16:30010081:C:T	ukb-d-30210_irnt	Eosinophill percentage	T	C	0.6219	8.61682	6.91194e-18	349861
rs199515	chr17:46779275:G:C	ukb-d-30210_irnt	Eosinophill percentage	G	C	0.791	13.0539	6.16311e-39	349861
rs34173062	chr8:144103704:G:A	ukb-d-30210_irnt	Eosinophill percentage	G	A	0.0788	12.296	9.67832e-35	349861
rs602602	chr15:58764824:T:A	ukb-d-30210_irnt	Eosinophill percentage	A	T	0.7048	-4.48394	7.3301e-06	349861
rs6605556	chr6:32615322:A:G	ukb-d-30210_irnt	Eosinophill percentage	G	A	0.8429	-6.77823	1.21843e-11	349861
rs13237518	chr7:12229967:C:A	ukb-d-20499	Ever sought or received professional help for mental distress	A	C	0.5951	-6.23996	4.39147e-10	117677
rs13237518	chr7:12229967:C:A	ukb-d-20500	Ever suffered mental distress preventing usual activities	A	C	0.5951	-5.41316	6.20312e-08	116527
rs10437655	chr11:47370397:G:A	ebi-a-GCST006944	Experiencing mood swings	G	A	0.3983	6.31199	2.74998e-10	373733
rs13237518	chr7:12229967:C:A	ebi-a-GCST006944	Experiencing mood swings	A	C	0.5951	-6.04803	1.46801e-09	373733
rs199515	chr17:46779275:G:C	ebi-a-GCST006944	Experiencing mood swings	G	C	0.791	-8.27201	1.3219e-16	373733
rs199515	chr17:46779275:G:C	ebi-a-GCST006947	Feeling fed-up	G	C	0.791	-7.12999	1.006e-12	374971
rs199515	chr17:46779275:G:C	ebi-a-GCST006945	Feeling guilty	G	C	0.791	-5.4	6.66807e-08	373380
rs199515	chr17:46779275:G:C	ebi-a-GCST006951	Feeling hurt	G	C	0.791	-9.841	7.48859e-23	372047
rs13237518	chr7:12229967:C:A	ebi-a-GCST006942	Feeling lonely	A	C	0.5951	-5.27399	1.337e-07	376352
rs10437655	chr11:47370397:G:A	ebi-a-GCST006943	Feeling miserable	G	A	0.3983	5.30899	1.10499e-07	376097
rs13237518	chr7:12229967:C:A	ebi-a-GCST006943	Feeling miserable	A	C	0.5951	-5.20498	1.93798e-07	376097
rs199515	chr17:46779275:G:C	ebi-a-GCST006943	Feeling miserable	G	C	0.791	-6.096	1.088e-09	376097
rs10437655	chr11:47370397:G:A	ebi-a-GCST006948	Feeling nervous	G	A	0.3983	5.328	9.9049e-08	373121
rs199515	chr17:46779275:G:C	ebi-a-GCST006948	Feeling nervous	G	C	0.791	-6.78101	1.19289e-11	373121
rs889555	chr16:31111250:C:T	ebi-a-GCST006948	Feeling nervous	T	C	0.713	4.59599	4.30299e-06	373121
rs13237518	chr7:12229967:C:A	ebi-a-GCST006952	Feeling tense	A	C	0.5951	-5.08699	3.642e-07	371318
rs199515	chr17:46779275:G:C	ebi-a-GCST006950	Feeling worry	G	C	0.791	-5.28002	1.29e-07	372869
rs5848	chr17:44352876:C:T	ebi-a-GCST006950	Feeling worry	C	T	0.2989	-4.74799	2.053e-06	372869
rs889555	chr16:31111250:C:T	ebi-a-GCST006950	Feeling worry	T	C	0.713	4.74299	2.10402e-06	372869
rs13237518	chr7:12229967:C:A	ukb-d-20449	Feelings of tiredness during worst episode of depression	A	C	0.5951	-4.7872	1.6952e-06	59774
rs76928645	chr7:54873635:C:T	prot-a-1104	Fibroblast growth factor receptor 3	T	C	0.8949	4.4473	8.70964e-06	3301
rs199515	chr17:46779275:G:C	ebi-a-GCST006980	Fractures	G	C	0.791	-1.95177	7.10003e-06	426795
rs10437655	chr11:47370397:G:A	ukb-d-30730_irnt	Gamma glutamyltransferase	G	A	0.3983	5.1608	2.46122e-07	344104
rs1160871	chr7:28129126:GTCTT:G	ukb-d-30730_irnt	Gamma glutamyltransferase	G	GTCTT	0.7833	-4.75128	2.02442e-06	344104
rs4277405	chr17:63471557:C:T	ukb-d-30730_irnt	Gamma glutamyltransferase	C	T	0.6189	-5.48787	4.06668e-08	344104
rs6605556	chr6:32615322:A:G	ukb-d-30730_irnt	Gamma glutamyltransferase	G	A	0.8429	-5.12015	3.05478e-07	344104
rs10437655	chr11:47370397:G:A	ukb-d-30740_irnt	Glucose	G	A	0.3983	-6.85083	7.36546e-12	314916
rs6605556	chr6:32615322:A:G	prot-a-1275	Glutamate receptor 4	G	A	0.8429	-5.48208	4.36516e-08	3301
rs10437655	chr11:47370397:G:A	ukb-d-30750_irnt	Glycated haemoglobin	G	A	0.3983	-5.96243	2.48588e-09	344182
rs1140239	chr16:30010081:C:T	ukb-d-30750_irnt	Glycated haemoglobin	T	C	0.6219	-6.46169	1.03741e-10	344182
rs1160871	chr7:28129126:GTCTT:G	ukb-d-30750_irnt	Glycated haemoglobin	G	GTCTT	0.7833	-6.01557	1.79531e-09	344182
rs12151021	chr19:1050875:A:G	ukb-d-30750_irnt	Glycated haemoglobin	G	A	0.3265	-4.63687	3.54063e-06	344182
rs139643391	chr2:202878716:TC:T	ukb-d-30750_irnt	Glycated haemoglobin	T	TC	0.8716	4.51985	6.18714e-06	344182
rs199515	chr17:46779275:G:C	ukb-d-30750_irnt	Glycated haemoglobin	G	C	0.791	5.019	5.19637e-07	344182
rs7384878	chr7:100334426:C:T	ukb-d-30750_irnt	Glycated haemoglobin	C	T	0.6923	4.87781	1.0728e-06	344182
rs889555	chr16:31111250:C:T	ukb-d-30750_irnt	Glycated haemoglobin	T	C	0.713	-6.9213	4.47404e-12	344182
rs1582763	chr11:60254475:G:A	prot-a-1223	Glycolipid transfer protein domain-containing protein 2	A	G	0.6395	-5.93798	2.95121e-09	3301
rs5848	chr17:44352876:C:T	prot-a-1277	Granulins	C	T	0.2989	-9.83274	8.12831e-23	3301
rs1582763	chr11:60254475:G:A	ebi-a-GCST004614	Granulocyte count	A	G	0.6395	5.03303	4.82803e-07	169822
rs6605556	chr6:32615322:A:G	ebi-a-GCST004614	Granulocyte count	G	A	0.8429	-11.2628	2.00217e-29	169822
rs8025980	chr15:50701814:A:G	ebi-a-GCST004614	Granulocyte count	G	A	0.6568	6.22894	4.69602e-10	169822
rs2526377	chr17:58332680:A:G	ebi-a-GCST004608	Granulocyte percentage of myeloid white cells	G	A	0.5475	7.03651	1.97106e-12	169545
rs6605556	chr6:32615322:A:G	ebi-a-GCST004608	Granulocyte percentage of myeloid white cells	G	A	0.8429	-7.37584	1.63305e-13	169545
rs1140239	chr16:30010081:C:T	ukb-d-30030_irnt	Haematocrit percentage	T	C	0.6219	5.38697	7.17018e-08	350475
rs199515	chr17:46779275:G:C	ukb-d-30030_irnt	Haematocrit percentage	G	C	0.791	-14.0748	5.57828e-45	350475
rs6742	chr20:63743088:T:C	ukb-d-30030_irnt	Haematocrit percentage	T	C	0.7844	-4.60891	4.04902e-06	350475
rs1140239	chr16:30010081:C:T	ukb-d-30020_irnt	Haemoglobin concentration	T	C	0.6219	5.53267	3.15631e-08	350474
rs139643391	chr2:202878716:TC:T	ukb-d-30020_irnt	Haemoglobin concentration	T	TC	0.8716	-4.6891	2.7453e-06	350474
rs199515	chr17:46779275:G:C	ukb-d-30020_irnt	Haemoglobin concentration	G	C	0.791	-14.962	1.3471e-50	350474
rs7384878	chr7:100334426:C:T	ukb-d-30020_irnt	Haemoglobin concentration	C	T	0.6923	6.10571	1.02435e-09	350474
rs56407236	chr16:90103687:G:A	ukb-d-1747_5	Hair colour (natural, before greying): Black	G	A	0.0681	9.85379	6.64508e-23	360270
rs1160871	chr7:28129126:GTCTT:G	ukb-d-1747_1	Hair colour (natural, before greying): Blonde	G	GTCTT	0.7833	-4.89713	9.72882e-07	360270
rs12590654	chr14:92472511:G:A	ukb-d-1747_1	Hair colour (natural, before greying): Blonde	A	G	0.6719	-5.04265	4.59346e-07	360270
rs56407236	chr16:90103687:G:A	ukb-d-1747_1	Hair colour (natural, before greying): Blonde	G	A	0.0681	-8.56794	1.05779e-17	360270
rs1160871	chr7:28129126:GTCTT:G	ukb-d-1747_4	Hair colour (natural, before greying): Dark brown	G	GTCTT	0.7833	4.5506	5.35143e-06	360270
rs12590654	chr14:92472511:G:A	ukb-d-1747_4	Hair colour (natural, before greying): Dark brown	A	G	0.6719	4.89176	9.99793e-07	360270
rs56407236	chr16:90103687:G:A	ukb-d-1747_4	Hair colour (natural, before greying): Dark brown	G	A	0.0681	21.3699	2.94442e-101	360270
rs56407236	chr16:90103687:G:A	ukb-d-1747_6	Hair colour (natural, before greying): Other	G	A	0.0681	-4.54933	5.38332e-06	360270
rs56407236	chr16:90103687:G:A	ukb-d-1747_2	Hair colour (natural, before greying): Red	G	A	0.0681	-36.7845	1.16413e-295	360270
rs199515	chr17:46779275:G:C	ukb-d-2395_1	Hair/balding pattern: Pattern 1	G	C	0.791	-17.3196	3.83354e-67	165649
rs199515	chr17:46779275:G:C	ukb-d-1707_1	Handedness (chirality/laterality): Right-handed	G	C	0.791	-5.00494	5.59049e-07	360913
rs1140239	chr16:30010081:C:T	ukb-d-30760_irnt	HDL cholesterol	T	C	0.6219	6.55402	5.61436e-11	315133
rs13237518	chr7:12229967:C:A	ukb-d-30760_irnt	HDL cholesterol	A	C	0.5951	5.26316	1.41791e-07	315133
rs1800978	chr9:104903697:C:G	ukb-d-30760_irnt	HDL cholesterol	C	G	0.1288	-18.7023	5.21315e-78	315133
rs3822030	chr4:993555:G:T	ukb-d-30760_irnt	HDL cholesterol	G	T	0.5725	4.7886	1.68159e-06	315133
rs587709	chr19:54267597:C:T	ukb-d-30760_irnt	HDL cholesterol	T	C	0.3201	-5.11303	3.16804e-07	315133
rs62374257	chr5:86927378:T:C	ukb-d-30760_irnt	HDL cholesterol	T	C	0.2297	-4.46823	7.88824e-06	315133
rs1582763	chr11:60254475:G:A	ebi-a-GCST006979	Heel bone mineral density	A	G	0.6395	13.0008	5.30029e-31	426824
rs199515	chr17:46779275:G:C	ebi-a-GCST006979	Heel bone mineral density	G	C	0.791	9.13278	5.10035e-15	426824
rs199515	chr17:46779275:G:C	ebi-a-GCST004604	Hematocrit	G	C	0.791	-10.0349	1.07103e-23	173039
rs199515	chr17:46779275:G:C	ebi-a-GCST004615	Hemoglobin concentration	G	C	0.791	-9.36799	7.39265e-21	172925
rs199515	chr17:46779275:G:C	ukb-d-30300_irnt	High light scatter reticulocyte count	G	C	0.791	-10.7661	5.0269e-27	344729
rs3851179	chr11:86157598:T:C	ukb-d-30300_irnt	High light scatter reticulocyte count	T	C	0.6419	5.2809	1.28617e-07	344729
rs62374257	chr5:86927378:T:C	ukb-d-30300_irnt	High light scatter reticulocyte count	T	C	0.2297	4.85885	1.18114e-06	344729
rs6605556	chr6:32615322:A:G	ukb-d-30300_irnt	High light scatter reticulocyte count	G	A	0.8429	-6.29738	3.03061e-10	344729
rs7767350	chr6:47517390:C:T	ukb-d-30300_irnt	High light scatter reticulocyte count	C	T	0.2649	9.27794	1.7374e-20	344729
rs139643391	chr2:202878716:TC:T	ukb-d-30290_irnt	High light scatter reticulocyte percentage	T	TC	0.8716	4.42364	9.70801e-06	344729
rs199515	chr17:46779275:G:C	ukb-d-30290_irnt	High light scatter reticulocyte percentage	G	C	0.791	-8.24026	1.72425e-16	344729
rs3851179	chr11:86157598:T:C	ukb-d-30290_irnt	High light scatter reticulocyte percentage	T	C	0.6419	5.56576	2.61204e-08	344729
rs62374257	chr5:86927378:T:C	ukb-d-30290_irnt	High light scatter reticulocyte percentage	T	C	0.2297	4.5649	4.99919e-06	344729
rs6605556	chr6:32615322:A:G	ukb-d-30290_irnt	High light scatter reticulocyte percentage	G	A	0.8429	-5.93212	2.99351e-09	344729
rs7767350	chr6:47517390:C:T	ukb-d-30290_irnt	High light scatter reticulocyte percentage	C	T	0.2649	9.1609	5.17369e-20	344729
rs199515	chr17:46779275:G:C	ebi-a-GCST004612	High light scatter reticulocyte percentage of red cells	G	C	0.791	-4.99671	5.83096e-07	170763
rs3851179	chr11:86157598:T:C	ebi-a-GCST004612	High light scatter reticulocyte percentage of red cells	T	C	0.6419	4.64301	3.434e-06	170763
rs7767350	chr6:47517390:C:T	ebi-a-GCST004612	High light scatter reticulocyte percentage of red cells	C	T	0.2649	8.30177	1.02589e-16	170763
rs7157106	chr14:105761758:A:G	prot-a-1345	HLA class II histocompatibility antigen, DM alpha chain	G	A	0.3686	-10.6752	1.54882e-26	3301
rs6605556	chr6:32615322:A:G	prot-a-1347	HLA class II histocompatibility antigen, DQ alpha 2 chain	G	A	0.8429	-11.2211	3.31131e-29	3301
rs76928645	chr7:54873635:C:T	ubm-a-796	IDP dMRI ProbtrackX ICVF cgh l	T	C	0.8949	4.82812	1.44544e-06	7916
rs199515	chr17:46779275:G:C	ubm-a-801	IDP dMRI ProbtrackX ICVF fmi	G	C	0.791	4.91398	9.77237e-07	7916
rs199515	chr17:46779275:G:C	ubm-a-812	IDP dMRI ProbtrackX ICVF slf r	G	C	0.791	4.66667	3.16228e-06	7916
rs199515	chr17:46779275:G:C	ubm-a-814	IDP dMRI ProbtrackX ICVF str r	G	C	0.791	4.58101	4.46684e-06	7916
rs6605556	chr6:32615322:A:G	ubm-a-856	IDP dMRI ProbtrackX ISOVF ifo l	G	A	0.8429	-4.64851	3.63078e-06	7916
rs199515	chr17:46779275:G:C	ubm-a-731	IDP dMRI ProbtrackX L1 slf r	G	C	0.791	-5.65	1.65959e-08	7916
rs199515	chr17:46779275:G:C	ubm-a-733	IDP dMRI ProbtrackX L1 str r	G	C	0.791	-5.02069	5.7544e-07	7916
rs199515	chr17:46779275:G:C	ubm-a-765	IDP dMRI ProbtrackX L3 atr l	G	C	0.791	-4.66272	3.0903e-06	7916
rs199515	chr17:46779275:G:C	ubm-a-787	IDP dMRI ProbtrackX L3 str r	G	C	0.791	-4.55215	5.37032e-06	7916
rs199515	chr17:46779275:G:C	ubm-a-657	IDP dMRI ProbtrackX MD atr l	G	C	0.791	-4.6375	3.38844e-06	7916
rs199515	chr17:46779275:G:C	ubm-a-658	IDP dMRI ProbtrackX MD atr r	G	C	0.791	-4.58491	4.46684e-06	7916
rs199515	chr17:46779275:G:C	ubm-a-677	IDP dMRI ProbtrackX MD slf r	G	C	0.791	-4.90751	9.77237e-07	7916
rs199515	chr17:46779275:G:C	ubm-a-679	IDP dMRI ProbtrackX MD str r	G	C	0.791	-4.91096	1e-06	7916
rs199515	chr17:46779275:G:C	ubm-a-213	IDP dMRI TBSS FA Anterior limb of internal capsule L	G	C	0.791	4.72872	2.45471e-06	7916
rs199515	chr17:46779275:G:C	ubm-a-507	IDP dMRI TBSS ICVF Anterior corona radiata L	G	C	0.791	4.8895	9.77237e-07	7916
rs199515	chr17:46779275:G:C	ubm-a-506	IDP dMRI TBSS ICVF Anterior corona radiata R	G	C	0.791	4.97778	6.91831e-07	7916
rs76928645	chr7:54873635:C:T	ubm-a-487	IDP dMRI TBSS ICVF Body of corpus callosum	T	C	0.8949	6.00758	1.99526e-09	7916
rs76928645	chr7:54873635:C:T	ubm-a-499	IDP dMRI TBSS ICVF Cerebral peduncle L	T	C	0.8949	5.34375	9.33254e-08	7916
rs76928645	chr7:54873635:C:T	ubm-a-498	IDP dMRI TBSS ICVF Cerebral peduncle R	T	C	0.8949	5.67063	1.47911e-08	7916
rs199515	chr17:46779275:G:C	ubm-a-518	IDP dMRI TBSS ICVF Cingulum cingulate gyrus R	G	C	0.791	4.87912	1.09648e-06	7916
rs199515	chr17:46779275:G:C	ubm-a-486	IDP dMRI TBSS ICVF Genu of corpus callosum	G	C	0.791	4.5266	5.88844e-06	7916
rs76928645	chr7:54873635:C:T	ubm-a-488	IDP dMRI TBSS ICVF Splenium of corpus callosum	T	C	0.8949	5.46304	5.12861e-08	7916
rs199515	chr17:46779275:G:C	ubm-a-527	IDP dMRI TBSS ICVF Superior fronto-occipital fasciculus L	G	C	0.791	5.01724	5.24807e-07	7916
rs199515	chr17:46779275:G:C	ubm-a-526	IDP dMRI TBSS ICVF Superior fronto-occipital fasciculus R	G	C	0.791	5.6185	1.90546e-08	7916
rs6605556	chr6:32615322:A:G	ubm-a-603	IDP dMRI TBSS ISOVF Anterior corona radiata L	G	A	0.8429	-4.55676	5.24807e-06	7916
rs199515	chr17:46779275:G:C	ubm-a-373	IDP dMRI TBSS L1 External capsule L	G	C	0.791	-4.54386	5.62341e-06	7916
rs199515	chr17:46779275:G:C	ubm-a-372	IDP dMRI TBSS L1 External capsule R	G	C	0.791	-4.85549	1.20226e-06	7916
rs199515	chr17:46779275:G:C	ubm-a-364	IDP dMRI TBSS L1 Superior corona radiata R	G	C	0.791	-4.70552	2.51189e-06	7916
rs199515	chr17:46779275:G:C	ubm-a-381	IDP dMRI TBSS L1 Superior longitudinal fasciculus L	G	C	0.791	-4.97222	6.30957e-07	7916
rs199515	chr17:46779275:G:C	ubm-a-380	IDP dMRI TBSS L1 Superior longitudinal fasciculus R	G	C	0.791	-5.87931	4.36516e-09	7916
rs199515	chr17:46779275:G:C	ubm-a-384	IDP dMRI TBSS L1 Uncinate fasciculus R	G	C	0.791	-4.45506	8.31764e-06	7916
rs199515	chr17:46779275:G:C	ubm-a-420	IDP dMRI TBSS L2 External capsule R	G	C	0.791	-4.53846	5.37032e-06	7916
rs199515	chr17:46779275:G:C	ubm-a-453	IDP dMRI TBSS L3 Anterior limb of internal capsule L	G	C	0.791	-5.7076	1.09648e-08	7916
rs199515	chr17:46779275:G:C	ubm-a-452	IDP dMRI TBSS L3 Anterior limb of internal capsule R	G	C	0.791	-5.95858	2.69153e-09	7916
rs199515	chr17:46779275:G:C	ubm-a-267	IDP dMRI TBSS MD Anterior corona radiata L	G	C	0.791	-4.48521	7.4131e-06	7916
rs199515	chr17:46779275:G:C	ubm-a-266	IDP dMRI TBSS MD Anterior corona radiata R	G	C	0.791	-4.69591	2.88403e-06	7916
rs199515	chr17:46779275:G:C	ubm-a-260	IDP dMRI TBSS MD Anterior limb of internal capsule R	G	C	0.791	-4.69136	2.5704e-06	7916
rs199515	chr17:46779275:G:C	ubm-a-276	IDP dMRI TBSS MD External capsule R	G	C	0.791	-4.74405	2.29087e-06	7916
rs199515	chr17:46779275:G:C	ubm-a-287	IDP dMRI TBSS MD Superior fronto-occipital fasciculus L	G	C	0.791	-4.71084	2.34423e-06	7916
rs199515	chr17:46779275:G:C	ubm-a-558	IDP dMRI TBSS OD Posterior corona radiata R	G	C	0.791	5.26286	1.54882e-07	7916
rs199515	chr17:46779275:G:C	ubm-a-561	IDP dMRI TBSS OD Posterior thalamic radiation L	G	C	0.791	4.43455	9.77237e-06	7916
rs199515	chr17:46779275:G:C	ubm-a-573	IDP dMRI TBSS OD Superior longitudinal fasciculus L	G	C	0.791	5.1875	2.18776e-07	7916
rs199515	chr17:46779275:G:C	ubm-a-572	IDP dMRI TBSS OD Superior longitudinal fasciculus R	G	C	0.791	5.46073	4.67735e-08	7916
rs199515	chr17:46779275:G:C	ubm-a-170	IDP SWI T2star left putamen	G	C	0.791	4.50265	6.76083e-06	7916
rs450674	chr16:79574511:T:C	ubm-a-170	IDP SWI T2star left putamen	C	T	0.6294	5.03145	4.7863e-07	7916
rs199515	chr17:46779275:G:C	ubm-a-2651	IDP SWI T2star left putamen plus IDP SWI T2star right putamen	G	C	0.791	4.62994	3.71535e-06	7916
rs450674	chr16:79574511:T:C	ubm-a-2651	IDP SWI T2star left putamen plus IDP SWI T2star right putamen	C	T	0.6294	5.08081	3.98107e-07	7916
rs56407236	chr16:90103687:G:A	ubm-a-2651	IDP SWI T2star left putamen plus IDP SWI T2star right putamen	G	A	0.0681	-4.61063	4.16869e-06	7916
rs450674	chr16:79574511:T:C	ubm-a-171	IDP SWI T2star right putamen	C	T	0.6294	4.45283	8.51138e-06	7916
rs56407236	chr16:90103687:G:A	ubm-a-171	IDP SWI T2star right putamen	G	A	0.0681	-4.76282	1.90546e-06	7916
rs6733839	chr2:127135234:C:T	ubm-a-132	IDP T1 FAST ROIs L amygdala	C	T	0.3897	4.58871	4.46684e-06	7916
rs450674	chr16:79574511:T:C	ubm-a-126	IDP T1 FAST ROIs L putamen	C	T	0.6294	4.59603	4.2658e-06	7916
rs10437655	chr11:47370397:G:A	ukb-d-30770_irnt	IGF-1	G	A	0.3983	-6.90984	4.86295e-12	342439
rs1140239	chr16:30010081:C:T	ukb-d-30770_irnt	IGF-1	T	C	0.6219	-5.64399	1.66391e-08	342439
rs12446759	chr16:81739398:G:A	ukb-d-30770_irnt	IGF-1	G	A	0.6091	5.24239	1.58661e-07	342439
rs139643391	chr2:202878716:TC:T	ukb-d-30770_irnt	IGF-1	T	TC	0.8716	-4.80959	1.51401e-06	342439
rs199515	chr17:46779275:G:C	ukb-d-30770_irnt	IGF-1	G	C	0.791	-6.27892	3.41122e-10	342439
rs35048651	chr17:1728046:TGAG:T	ukb-d-30770_irnt	IGF-1	TGAG	T	0.2138	-5.56812	2.57549e-08	342439
rs3851179	chr11:86157598:T:C	ukb-d-30770_irnt	IGF-1	T	C	0.6419	-5.13596	2.80737e-07	342439
rs889555	chr16:31111250:C:T	ukb-d-30770_irnt	IGF-1	T	C	0.713	8.1867	2.69588e-16	342439
rs6605556	chr6:32615322:A:G	ukb-d-ILD_DIFF_DG	ILD differential diagnosis	G	A	0.8429	-7.46564	8.30807e-14	361194
rs6586028	chr10:80494228:C:T	ebi-a-GCST004628	Immature fraction of reticulocytes	C	T	0.8014	4.5471	5.43901e-06	170548
rs7767350	chr6:47517390:C:T	ebi-a-GCST004628	Immature fraction of reticulocytes	C	T	0.2649	8.45129	2.88071e-17	170548
rs10437655	chr11:47370397:G:A	ukb-d-30280_irnt	Immature reticulocyte fraction	G	A	0.3983	4.76117	1.92566e-06	344728
rs199515	chr17:46779275:G:C	ukb-d-30280_irnt	Immature reticulocyte fraction	G	C	0.791	-5.37466	7.67733e-08	344728
rs7767350	chr6:47517390:C:T	ukb-d-30280_irnt	Immature reticulocyte fraction	C	T	0.2649	9.20658	3.38532e-20	344728
rs7157106	chr14:105761758:A:G	prot-a-1403	Inducible T-cell costimulator	G	A	0.3686	-21.8008	1.62181e-105	3301
rs6586028	chr10:80494228:C:T	ebi-a-GCST004131	Inflammatory bowel disease	C	T	0.8014	6.29747	2.66103e-10	59957
rs7157106	chr14:105761758:A:G	prot-a-1454	Insulin growth factor-like family member 4	G	A	0.3686	-17.4419	3.46737e-68	3301
rs199515	chr17:46779275:G:C	ebi-a-GCST006250	Intelligence	G	C	0.791	4.444	8.82999e-06	269867
rs7908662	chr10:122413396:A:G	ebi-a-GCST006250	Intelligence	G	A	0.5136	-4.51999	6.18201e-06	269867
rs8025980	chr15:50701814:A:G	ebi-a-GCST006250	Intelligence	G	A	0.6568	4.885	1.033e-06	269867
rs16824536	chr3:155069722:G:A	prot-a-1401	Intercellular adhesion molecule 5	A	G	0.9465	4.70073	2.5704e-06	3301
rs7157106	chr14:105761758:A:G	prot-a-1506	Interleukin-21	G	A	0.3686	-4.88129	1.04713e-06	3301
rs13237518	chr7:12229967:C:A	ebi-a-GCST006941	Irritable mood	A	C	0.5951	-4.736	2.17901e-06	366726
rs199515	chr17:46779275:G:C	ebi-a-GCST006941	Irritable mood	G	C	0.791	-6.54001	6.14752e-11	366726
rs13237518	chr7:12229967:C:A	ukb-d-I9_IHD	Ischaemic heart disease, wide definition	A	C	0.5951	-5.04317	4.58068e-07	361194
rs139643391	chr2:202878716:TC:T	ukb-d-I9_IHD	Ischaemic heart disease, wide definition	T	TC	0.8716	-6.19948	5.671e-10	361194
rs1582763	chr11:60254475:G:A	prot-a-1888	Lactadherin	A	G	0.6395	-4.67954	2.75423e-06	3301
rs1800978	chr9:104903697:C:G	ebi-a-GCST002222	LDL cholesterol	C	G	0.1288	-6.55932	1.85802e-10	94595
rs139643391	chr2:202878716:TC:T	ukb-d-30780_irnt	LDL direct	T	TC	0.8716	6.13227	8.67301e-10	343621
rs1800978	chr9:104903697:C:G	ukb-d-30780_irnt	LDL direct	C	G	0.1288	-6.69232	2.2009e-11	343621
rs7157106	chr14:105761758:A:G	prot-a-1783	Leucine-rich PPR motif-containing protein, mitochondrial	G	A	0.3686	8.87319	6.60693e-19	3301
rs587709	chr19:54267597:C:T	prot-a-1741	Leukocyte immunoglobulin-like receptor subfamily A member 6	T	C	0.3201	-5.81091	6.16595e-09	3301
rs587709	chr19:54267597:C:T	prot-a-1744	Leukocyte immunoglobulin-like receptor subfamily B member 2	T	C	0.3201	16.1278	1.7378e-58	3301
rs587709	chr19:54267597:C:T	prot-a-1747	Leukocyte immunoglobulin-like receptor subfamily B member 5	T	C	0.3201	-17.1245	8.51138e-66	3301
rs10947943	chr6:41036354:G:A	ieu-b-32	lymphocyte cell count	A	G	0.8554	-4.60888	4.09996e-06	523979
rs12151021	chr19:1050875:A:G	ieu-b-32	lymphocyte cell count	G	A	0.3265	-6.78629	1.18987e-11	476068
rs199515	chr17:46779275:G:C	ieu-b-32	lymphocyte cell count	G	C	0.791	5.89788	3.76002e-09	524922
rs3822030	chr4:993555:G:T	ieu-b-32	lymphocyte cell count	G	T	0.5725	5.51911	3.48001e-08	473830
rs6584063	chr10:96266650:G:A	ieu-b-32	lymphocyte cell count	G	A	0.9564	4.86878	1.13999e-06	524922
rs6586028	chr10:80494228:C:T	ieu-b-32	lymphocyte cell count	C	T	0.8014	6.07748	1.26e-09	524922
rs6605556	chr6:32615322:A:G	ieu-b-32	lymphocyte cell count	G	A	0.8429	-8.54875	1.32008e-17	519551
rs679515	chr1:207577223:T:C	ieu-b-32	lymphocyte cell count	C	T	0.1904	-5.52865	3.29003e-08	524902
rs73223431	chr8:27362470:C:T	ieu-b-32	lymphocyte cell count	C	T	0.3674	-5.76782	8.21997e-09	524916
rs889555	chr16:31111250:C:T	ieu-b-32	lymphocyte cell count	T	C	0.713	4.83113	1.38998e-06	523521
rs1160871	chr7:28129126:GTCTT:G	ukb-d-30120_irnt	Lymphocyte count	G	GTCTT	0.7833	8.5421	1.32343e-17	349856
rs12151021	chr19:1050875:A:G	ukb-d-30120_irnt	Lymphocyte count	G	A	0.3265	-5.56063	2.68992e-08	349856
rs3822030	chr4:993555:G:T	ukb-d-30120_irnt	Lymphocyte count	G	T	0.5725	4.53915	5.6495e-06	349856
rs6605556	chr6:32615322:A:G	ukb-d-30120_irnt	Lymphocyte count	G	A	0.8429	-7.51325	5.78096e-14	349856
rs8025980	chr15:50701814:A:G	ukb-d-30120_irnt	Lymphocyte count	G	A	0.6568	4.51563	6.31553e-06	349856
rs1160871	chr7:28129126:GTCTT:G	ebi-a-GCST004627	Lymphocyte counts	G	GTCTT	0.7833	5.37888	7.49497e-08	171643
rs12151021	chr19:1050875:A:G	ebi-a-GCST004627	Lymphocyte counts	G	A	0.3265	-4.61898	3.85603e-06	171643
rs1160871	chr7:28129126:GTCTT:G	ukb-d-30180_irnt	Lymphocyte percentage	G	GTCTT	0.7833	10.6197	2.43669e-26	349861
rs1582763	chr11:60254475:G:A	ukb-d-30180_irnt	Lymphocyte percentage	A	G	0.6395	-6.40524	1.50307e-10	349861
rs199515	chr17:46779275:G:C	ukb-d-30180_irnt	Lymphocyte percentage	G	C	0.791	8.21902	2.05873e-16	349861
rs2526377	chr17:58332680:A:G	ukb-d-30180_irnt	Lymphocyte percentage	G	A	0.5475	5.08737	3.63229e-07	349861
rs6605556	chr6:32615322:A:G	ukb-d-30180_irnt	Lymphocyte percentage	G	A	0.8429	9.11242	8.09655e-20	349861
rs871269	chr5:151052827:C:T	ukb-d-30180_irnt	Lymphocyte percentage	T	C	0.6745	-4.53816	5.67741e-06	349861
rs1160871	chr7:28129126:GTCTT:G	ebi-a-GCST004632	Lymphocyte percentage of white cells	G	GTCTT	0.7833	6.04173	1.525e-09	171748
rs1582763	chr11:60254475:G:A	ebi-a-GCST004632	Lymphocyte percentage of white cells	A	G	0.6395	-5.40442	6.50205e-08	171748
rs199515	chr17:46779275:G:C	ebi-a-GCST004632	Lymphocyte percentage of white cells	G	C	0.791	5.91258	3.36798e-09	171748
rs6605556	chr6:32615322:A:G	ebi-a-GCST004632	Lymphocyte percentage of white cells	G	A	0.8429	5.47511	4.372e-08	171748
rs10131280	chr14:106665591:G:A	prot-a-19	Lysosomal acid phosphatase	A	G	0.8669	5.04878	4.46684e-07	3301
rs139643391	chr2:202878716:TC:T	ukb-d-I9_CHD	Major coronary heart disease event	T	TC	0.8716	-5.67168	1.41514e-08	361194
rs139643391	chr2:202878716:TC:T	ukb-d-I9_CHD_NOREV	Major coronary heart disease event excluding revascularizations	T	TC	0.8716	-5.67168	1.41514e-08	361194
rs13237518	chr7:12229967:C:A	ebi-a-GCST005904	Major depressive disorder (probable)	A	C	0.5951	-5.40015	6.66193e-08	174519
rs1140239	chr16:30010081:C:T	ukb-d-1538_0	Major dietary changes in the last 5 years: No	T	C	0.6219	5.35681	8.47618e-08	360294
rs1140239	chr16:30010081:C:T	ukb-d-1538_2	Major dietary changes in the last 5 years: Yes, because of other reasons	T	C	0.6219	-4.69292	2.69439e-06	360294
rs139643391	chr2:202878716:TC:T	ukb-d-1538_2	Major dietary changes in the last 5 years: Yes, because of other reasons	T	TC	0.8716	4.58609	4.51794e-06	360294
rs56407236	chr16:90103687:G:A	ukb-d-C3_SKIN	Malignant neoplasm of skin	G	A	0.0681	-7.18799	6.58719e-13	361194
rs10437655	chr11:47370397:G:A	ukb-d-30050_irnt	Mean corpuscular haemoglobin	G	A	0.3983	5.27964	1.29512e-07	350472
rs1140239	chr16:30010081:C:T	ukb-d-30050_irnt	Mean corpuscular haemoglobin	T	C	0.6219	-7.87618	3.38532e-15	350472
rs199515	chr17:46779275:G:C	ukb-d-30050_irnt	Mean corpuscular haemoglobin	G	C	0.791	7.94253	1.98701e-15	350472
rs2242595	chr17:18156140:G:A	ukb-d-30050_irnt	Mean corpuscular haemoglobin	A	G	0.878	5.0541	4.32653e-07	350472
rs2526377	chr17:58332680:A:G	ukb-d-30050_irnt	Mean corpuscular haemoglobin	G	A	0.5475	6.29812	3.01655e-10	350472
rs6605556	chr6:32615322:A:G	ukb-d-30050_irnt	Mean corpuscular haemoglobin	G	A	0.8429	5.36118	8.27256e-08	350472
rs889555	chr16:31111250:C:T	ukb-d-30050_irnt	Mean corpuscular haemoglobin	T	C	0.713	-5.99854	1.99306e-09	350472
rs12151021	chr19:1050875:A:G	ukb-d-30060_irnt	Mean corpuscular haemoglobin concentration	G	A	0.3265	-5.73019	1.00383e-08	350468
rs7384878	chr7:100334426:C:T	ukb-d-30060_irnt	Mean corpuscular haemoglobin concentration	C	T	0.6923	5.5138	3.51431e-08	350468
rs1140239	chr16:30010081:C:T	ebi-a-GCST004630	Mean corpuscular hemoglobin	T	C	0.6219	-8.25289	1.54597e-16	172332
rs199515	chr17:46779275:G:C	ebi-a-GCST004630	Mean corpuscular hemoglobin	G	C	0.791	5.43058	5.61694e-08	172332
rs889555	chr16:31111250:C:T	ebi-a-GCST004630	Mean corpuscular hemoglobin	T	C	0.713	-5.29303	1.20301e-07	172332
rs12151021	chr19:1050875:A:G	ebi-a-GCST004605	Mean corpuscular hemoglobin concentration	G	A	0.3265	-5.56902	2.56201e-08	172851
rs10437655	chr11:47370397:G:A	ukb-d-30040_irnt	Mean corpuscular volume	G	A	0.3983	4.65294	3.27341e-06	350473
rs1140239	chr16:30010081:C:T	ukb-d-30040_irnt	Mean corpuscular volume	T	C	0.6219	-8.77276	1.75065e-18	350473
rs199515	chr17:46779275:G:C	ukb-d-30040_irnt	Mean corpuscular volume	G	C	0.791	9.77322	1.47673e-22	350473
rs2526377	chr17:58332680:A:G	ukb-d-30040_irnt	Mean corpuscular volume	G	A	0.5475	6.0004	1.97029e-09	350473
rs889555	chr16:31111250:C:T	ukb-d-30040_irnt	Mean corpuscular volume	T	C	0.713	-6.02414	1.70184e-09	350473
rs10437655	chr11:47370397:G:A	ukb-d-30100_irnt	Mean platelet (thrombocyte) volume	G	A	0.3983	-4.44883	8.63694e-06	350470
rs117618017	chr15:63277703:C:T	ukb-d-30100_irnt	Mean platelet (thrombocyte) volume	C	T	0.1396	-11.0886	1.44012e-28	350470
rs12151021	chr19:1050875:A:G	ukb-d-30100_irnt	Mean platelet (thrombocyte) volume	G	A	0.3265	5.44591	5.1581e-08	350470
rs199515	chr17:46779275:G:C	ukb-d-30100_irnt	Mean platelet (thrombocyte) volume	G	C	0.791	10.231	1.45211e-24	350470
rs5848	chr17:44352876:C:T	ukb-d-30100_irnt	Mean platelet (thrombocyte) volume	C	T	0.2989	17.1373	8.32722e-66	350470
rs7767350	chr6:47517390:C:T	ukb-d-30100_irnt	Mean platelet (thrombocyte) volume	C	T	0.2649	-13.1225	2.49747e-39	350470
rs117618017	chr15:63277703:C:T	ebi-a-GCST004599	Mean platelet volume	C	T	0.1396	-7.50679	6.05899e-14	164454
rs199515	chr17:46779275:G:C	ebi-a-GCST004599	Mean platelet volume	G	C	0.791	5.35637	8.49102e-08	164454
rs5848	chr17:44352876:C:T	ebi-a-GCST004599	Mean platelet volume	C	T	0.2989	10.409	2.25684e-25	164454
rs7767350	chr6:47517390:C:T	ebi-a-GCST004599	Mean platelet volume	C	T	0.2649	-7.63357	2.28402e-14	164454
rs1140239	chr16:30010081:C:T	ukb-d-30260_irnt	Mean reticulocyte volume	T	C	0.6219	-9.10973	8.30042e-20	344728
rs12151021	chr19:1050875:A:G	ukb-d-30260_irnt	Mean reticulocyte volume	G	A	0.3265	6.51034	7.50758e-11	344728
rs149080927	chr19:1854254:G:GC	ukb-d-30260_irnt	Mean reticulocyte volume	GC	G	0.4958	-4.66367	3.10728e-06	344728
rs199515	chr17:46779275:G:C	ukb-d-30260_irnt	Mean reticulocyte volume	G	C	0.791	16.3156	8.05193e-60	344728
rs2526377	chr17:58332680:A:G	ukb-d-30260_irnt	Mean reticulocyte volume	G	A	0.5475	5.22043	1.78628e-07	344728
rs3822030	chr4:993555:G:T	ukb-d-30260_irnt	Mean reticulocyte volume	G	T	0.5725	5.49712	3.86269e-08	344728
rs889555	chr16:31111250:C:T	ukb-d-30260_irnt	Mean reticulocyte volume	T	C	0.713	-8.26498	1.40217e-16	344728
rs1140239	chr16:30010081:C:T	ukb-d-30270_irnt	Mean sphered cell volume	T	C	0.6219	-6.87965	6.01035e-12	344729
rs12151021	chr19:1050875:A:G	ukb-d-30270_irnt	Mean sphered cell volume	G	A	0.3265	12.0382	2.273e-33	344729
rs199515	chr17:46779275:G:C	ukb-d-30270_irnt	Mean sphered cell volume	G	C	0.791	17.1158	1.20559e-65	344729
rs2526377	chr17:58332680:A:G	ukb-d-30270_irnt	Mean sphered cell volume	G	A	0.5475	4.88561	1.03162e-06	344729
rs6605556	chr6:32615322:A:G	ukb-d-30270_irnt	Mean sphered cell volume	G	A	0.8429	7.43269	1.0666e-13	344729
rs889555	chr16:31111250:C:T	ukb-d-30270_irnt	Mean sphered cell volume	T	C	0.713	-6.24345	4.28499e-10	344729
rs13237518	chr7:12229967:C:A	ukb-d-20544_11	Mental health problems ever diagnosed by a professional: Depression	A	C	0.5951	-5.41823	6.03156e-08	117706
rs6742	chr20:63743088:T:C	ukb-d-30500_irnt	Microalbumin in urine	T	C	0.7844	-4.94959	7.44801e-07	108706
rs7157106	chr14:105761758:A:G	prot-a-2764	Mitochondrial sodium/hydrogen exchanger 9B2	G	A	0.3686	9.04348	1.38038e-19	3301
rs10947943	chr6:41036354:G:A	ieu-b-31	monocyte cell count	A	G	0.8554	-4.62196	3.86002e-06	520650
rs1582763	chr11:60254475:G:A	ieu-b-31	monocyte cell count	A	G	0.6395	6.12015	9.65006e-10	520191
rs199515	chr17:46779275:G:C	ieu-b-31	monocyte cell count	G	C	0.791	-8.90989	5.49035e-19	521593
rs34173062	chr8:144103704:G:A	ieu-b-31	monocyte cell count	G	A	0.0788	-4.99003	6.17007e-07	471551
rs3848143	chr15:64131307:G:A	ieu-b-31	monocyte cell count	A	G	0.217	-7.17399	7.64012e-13	521593
rs6586028	chr10:80494228:C:T	ieu-b-31	monocyte cell count	C	T	0.8014	8.63511	6.17021e-18	521593
rs6605556	chr6:32615322:A:G	ieu-b-31	monocyte cell count	G	A	0.8429	-7.71621	1.24997e-14	516222
rs679515	chr1:207577223:T:C	ieu-b-31	monocyte cell count	C	T	0.1904	-6.05619	1.43999e-09	521573
rs73223431	chr8:27362470:C:T	ieu-b-31	monocyte cell count	C	T	0.3674	-8.29439	1.13999e-16	521587
rs889555	chr16:31111250:C:T	ieu-b-31	monocyte cell count	T	C	0.713	5.13521	2.89001e-07	520192
rs1140239	chr16:30010081:C:T	ukb-d-30130_irnt	Monocyte count	T	C	0.6219	6.0424	1.52016e-09	349856
rs199515	chr17:46779275:G:C	ukb-d-30130_irnt	Monocyte count	G	C	0.791	-5.97959	2.23929e-09	349856
rs2526377	chr17:58332680:A:G	ukb-d-30130_irnt	Monocyte count	G	A	0.5475	-16.6102	6.21441e-62	349856
rs34173062	chr8:144103704:G:A	ukb-d-30130_irnt	Monocyte count	G	A	0.0788	-5.1125	3.1809e-07	349856
rs3848143	chr15:64131307:G:A	ukb-d-30130_irnt	Monocyte count	A	G	0.217	-5.44018	5.32599e-08	349856
rs6586028	chr10:80494228:C:T	ukb-d-30130_irnt	Monocyte count	C	T	0.8014	5.36688	8.01641e-08	349856
rs6605556	chr6:32615322:A:G	ukb-d-30130_irnt	Monocyte count	G	A	0.8429	-7.81106	5.68591e-15	349856
rs73223431	chr8:27362470:C:T	ukb-d-30130_irnt	Monocyte count	C	T	0.3674	-7.02403	2.15924e-12	349856
rs1140239	chr16:30010081:C:T	ukb-d-30190_irnt	Monocyte percentage	T	C	0.6219	4.50046	6.7836e-06	349861
rs2526377	chr17:58332680:A:G	ukb-d-30190_irnt	Monocyte percentage	G	A	0.5475	-15.3047	7.40287e-53	349861
rs6605556	chr6:32615322:A:G	ukb-d-30190_irnt	Monocyte percentage	G	A	0.8429	7.3605	1.83654e-13	349861
rs8025980	chr15:50701814:A:G	ukb-d-30190_irnt	Monocyte percentage	G	A	0.6568	-4.52008	6.18372e-06	349861
rs2526377	chr17:58332680:A:G	ebi-a-GCST004609	Monocyte percentage of white cells	G	A	0.5475	-9.4751	2.66502e-21	170494
rs6605556	chr6:32615322:A:G	ebi-a-GCST004609	Monocyte percentage of white cells	G	A	0.8429	6.17349	6.68098e-10	170494
rs7157106	chr14:105761758:A:G	prot-a-1922	Multimerin-2	G	A	0.3686	20.4905	1.25893e-93	3301
rs6605556	chr6:32615322:A:G	ieu-b-18	multiple sclerosis	G	A	0.8429	19.4483	3.01717e-84	115803
rs6742	chr20:63743088:T:C	ieu-b-18	multiple sclerosis	T	C	0.7844	5.27928	1.297e-07	115803
rs6733839	chr2:127135234:C:T	prot-a-250	Myc box-dependent-interacting protein 1	C	T	0.3897	5.00391	5.7544e-07	3301
rs1582763	chr11:60254475:G:A	ebi-a-GCST004626	Myeloid white cell count	A	G	0.6395	5.18972	2.10601e-07	169219
rs6605556	chr6:32615322:A:G	ebi-a-GCST004626	Myeloid white cell count	G	A	0.8429	-11.0448	2.3222e-28	169219
rs8025980	chr15:50701814:A:G	ebi-a-GCST004626	Myeloid white cell count	G	A	0.6568	6.22987	4.66799e-10	169219
rs139643391	chr2:202878716:TC:T	ukb-d-I9_MI	Myocardial infarction	T	TC	0.8716	-5.99578	2.02703e-09	361194
rs139643391	chr2:202878716:TC:T	ukb-d-I9_MI_STRICT	Myocardial infarction, strict	T	TC	0.8716	-5.99578	2.02703e-09	361194
rs1065712	chr8:11844613:G:C	NA	NA	G	C	0.0633	NA	NA	NA
rs10933431	chr2:233117202:G:C	NA	NA	G	C	0.766	NA	NA	NA
rs112403360	chr5:14724304:T:A	NA	NA	T	A	0.0727	NA	NA	NA
rs113706587	chr5:180201150:G:A	NA	NA	G	A	0.1103	NA	NA	NA
rs11787077	chr8:27607795:T:C	NA	NA	T	C	0.6059	NA	NA	NA
rs141749679	chr1:109345810:T:C	NA	NA	T	C	0.005	NA	NA	NA
rs143080277	chr2:105749599:T:C	NA	NA	T	C	0.0051	NA	NA	NA
rs143332484	chr6:41161469:C:T	NA	NA	C	T	0.0119	NA	NA	NA
rs16941239	chr16:86420604:T:A	NA	NA	T	A	0.0303	NA	NA	NA
rs2154481	chr21:26101558:C:T	NA	NA	C	T	0.5217	NA	NA	NA
rs2245466	chr4:40197226:G:C	NA	NA	C	G	0.3371	NA	NA	NA
rs2830489	chr21:26775872:C:T	NA	NA	T	C	0.718	NA	NA	NA
rs6014724	chr20:56423488:A:G	NA	NA	G	A	0.9129	NA	NA	NA
rs60755019	chr6:41181270:A:G	NA	NA	A	G	0.0039	NA	NA	NA
rs616338	chr17:49219935:T:C	NA	NA	C	T	0.0115	NA	NA	NA
rs6489896	chr12:113281983:T:C	NA	NA	T	C	0.0933	NA	NA	NA
rs6846529	chr4:11023507:C:T	NA	NA	T	C	0.273	NA	NA	NA
rs6943429	chr7:7817263:T:C	NA	NA	C	T	0.414	NA	NA	NA
rs6966331	chr7:37844191:T:C	NA	NA	T	C	0.6462	NA	NA	NA
rs72777026	chr2:9558882:A:G	NA	NA	A	G	0.1385	NA	NA	NA
rs72824905	chr16:81908423:C:G	NA	NA	G	C	0.9926	NA	NA	NA
rs7401792	chr14:92464917:G:A	NA	NA	A	G	0.3683	NA	NA	NA
rs74685827	chr11:121482368:T:G	NA	NA	T	G	0.0182	NA	NA	NA
rs75932628	chr6:41161514:C:T	NA	NA	C	T	0.0036	NA	NA	NA
rs785129	chr6:114291731:T:C	NA	NA	C	T	0.3528	NA	NA	NA
rs7912495	chr10:11676714:A:G	NA	NA	A	G	0.4681	NA	NA	NA
rs9304690	chr19:49950060:C:T	NA	NA	C	T	0.2362	NA	NA	NA
rs4985556	chr16:70660097:C:A	prot-a-2083	NAD(P)H dehydrogenase [quinone] 1	C	A	0.1137	5.74202	9.33254e-09	3301
rs587709	chr19:54267597:C:T	ubm-a-1503	NET100 0347	T	C	0.3201	4.53591	5.49541e-06	7916
rs11218343	chr11:121564878:T:C	ubm-a-1665	NET100 0509	C	T	0.962	4.66832	3.0903e-06	7916
rs1358782	chr20:413334:A:G	ubm-a-2516	NET100 1360	A	G	0.7616	-4.64894	3.23594e-06	7916
rs7157106	chr14:105761758:A:G	prot-a-2007	Neural cell adhesion molecule 1	G	A	0.3686	-6.53791	6.45654e-11	3301
rs10437655	chr11:47370397:G:A	ebi-a-GCST006940	Neurociticism	G	A	0.3983	6.02003	1.74e-09	380506
rs13237518	chr7:12229967:C:A	ebi-a-GCST006940	Neurociticism	A	C	0.5951	-6.06498	1.31899e-09	380506
rs199515	chr17:46779275:G:C	ebi-a-GCST006940	Neurociticism	G	C	0.791	-10.341	4.58564e-25	380506
rs889555	chr16:31111250:C:T	ebi-a-GCST006940	Neurociticism	T	C	0.713	4.54297	5.546e-06	380506
rs10437655	chr11:47370397:G:A	ebi-a-GCST005232	Neuroticism	G	A	0.3983	6.24354	4.28351e-10	329821
rs13237518	chr7:12229967:C:A	ebi-a-GCST005232	Neuroticism	A	C	0.5951	-5.54905	2.87409e-08	329821
rs199515	chr17:46779275:G:C	ebi-a-GCST005232	Neuroticism	G	C	0.791	-8.73973	2.34963e-18	329821
rs889555	chr16:31111250:C:T	ebi-a-GCST005232	Neuroticism	T	C	0.713	4.45702	8.31572e-06	329821
rs1582763	chr11:60254475:G:A	ieu-b-34	neutrophil cell count	A	G	0.6395	7.42424	1.18987e-13	517885
rs199515	chr17:46779275:G:C	ieu-b-34	neutrophil cell count	G	C	0.791	-8.72367	2.84971e-18	519287
rs3848143	chr15:64131307:G:A	ieu-b-34	neutrophil cell count	A	G	0.217	-4.987	6.28001e-07	519287
rs62374257	chr5:86927378:T:C	ieu-b-34	neutrophil cell count	T	C	0.2297	5.0386	4.77002e-07	519286
rs6586028	chr10:80494228:C:T	ieu-b-34	neutrophil cell count	C	T	0.8014	6.44819	1.17001e-10	519287
rs6605556	chr6:32615322:A:G	ieu-b-34	neutrophil cell count	G	A	0.8429	-22.2049	3.41193e-109	513914
rs7068231	chr10:60025170:T:G	ieu-b-34	neutrophil cell count	T	G	0.5963	-4.74735	2.1e-06	517886
rs73223431	chr8:27362470:C:T	ieu-b-34	neutrophil cell count	C	T	0.3674	-5.83739	5.47999e-09	519281
rs1582763	chr11:60254475:G:A	ebi-a-GCST004629	Neutrophil count	A	G	0.6395	5.14804	2.63202e-07	170702
rs199515	chr17:46779275:G:C	ebi-a-GCST004629	Neutrophil count	G	C	0.791	-5.01416	5.32697e-07	170702
rs6605556	chr6:32615322:A:G	ebi-a-GCST004629	Neutrophil count	G	A	0.8429	-10.8259	2.59597e-27	170702
rs8025980	chr15:50701814:A:G	ebi-a-GCST004629	Neutrophil count	G	A	0.6568	6.05732	1.38401e-09	170702
rs1140239	chr16:30010081:C:T	ebi-a-GCST004623	Neutrophil percentage of granulocytes	T	C	0.6219	-6.09274	1.10999e-09	170672
rs199515	chr17:46779275:G:C	ebi-a-GCST004623	Neutrophil percentage of granulocytes	G	C	0.791	-8.63932	5.65458e-18	170672
rs34173062	chr8:144103704:G:A	ebi-a-GCST004623	Neutrophil percentage of granulocytes	G	A	0.0788	-7.9273	2.23975e-15	170672
rs1160871	chr7:28129126:GTCTT:G	ebi-a-GCST004633	Neutrophil percentage of white cells	G	GTCTT	0.7833	-4.54495	5.49503e-06	171542
rs1582763	chr11:60254475:G:A	ebi-a-GCST004633	Neutrophil percentage of white cells	A	G	0.6395	4.67148	2.99102e-06	171542
rs199515	chr17:46779275:G:C	ebi-a-GCST004633	Neutrophil percentage of white cells	G	C	0.791	-6.30028	2.97098e-10	171542
rs6605556	chr6:32615322:A:G	ebi-a-GCST004633	Neutrophil percentage of white cells	G	A	0.8429	-5.60536	2.07802e-08	171542
rs1582763	chr11:60254475:G:A	ukb-d-30140_irnt	Neutrophill count	A	G	0.6395	5.4488	5.07435e-08	349856
rs199515	chr17:46779275:G:C	ukb-d-30140_irnt	Neutrophill count	G	C	0.791	-7.03648	1.97515e-12	349856
rs6605556	chr6:32615322:A:G	ukb-d-30140_irnt	Neutrophill count	G	A	0.8429	-18.5222	1.48902e-76	349856
rs7225151	chr17:5233752:G:A	ukb-d-30140_irnt	Neutrophill count	G	A	0.1308	5.40782	6.38381e-08	349856
rs73223431	chr8:27362470:C:T	ukb-d-30140_irnt	Neutrophill count	C	T	0.3674	-5.20073	1.986e-07	349856
rs8025980	chr15:50701814:A:G	ukb-d-30140_irnt	Neutrophill count	G	A	0.6568	7.79874	6.26902e-15	349856
rs1160871	chr7:28129126:GTCTT:G	ukb-d-30200_irnt	Neutrophill percentage	G	GTCTT	0.7833	-8.59067	8.67961e-18	349861
rs1582763	chr11:60254475:G:A	ukb-d-30200_irnt	Neutrophill percentage	A	G	0.6395	5.48238	4.19991e-08	349861
rs199515	chr17:46779275:G:C	ukb-d-30200_irnt	Neutrophill percentage	G	C	0.791	-9.21894	3.01578e-20	349861
rs6605556	chr6:32615322:A:G	ukb-d-30200_irnt	Neutrophill percentage	G	A	0.8429	-8.49417	2.00124e-17	349861
rs7068231	chr10:60025170:T:G	ukb-d-30200_irnt	Neutrophill percentage	T	G	0.5963	-4.47287	7.71951e-06	349861
rs871269	chr5:151052827:C:T	ukb-d-30200_irnt	Neutrophill percentage	T	C	0.6745	4.74173	2.11997e-06	349861
rs56407236	chr16:90103687:G:A	ukb-d-C_OTHER_SKIN	Other malignant neoplasms of skin	G	A	0.0681	-6.53785	6.24885e-11	361194
rs6605556	chr6:32615322:A:G	ukb-d-PULMONARYDG	Other pulmonary diagnosis	G	A	0.8429	-7.51448	5.72664e-14	361194
rs6605556	chr6:32615322:A:G	ukb-d-RHEUMA_NOS	Other/unspecified rheumatoid arthritis	G	A	0.8429	-21.1524	3.01162e-99	361194
rs6605556	chr6:32615322:A:G	prot-a-2272	Paired immunoglobulin-like type 2 receptor alpha	G	A	0.8429	-4.43182	9.12011e-06	3301
rs7157106	chr14:105761758:A:G	prot-a-2272	Paired immunoglobulin-like type 2 receptor alpha	G	A	0.3686	8.15942	3.46737e-16	3301
rs199515	chr17:46779275:G:C	ukb-d-30810_irnt	Phosphate	G	C	0.791	9.12025	7.52662e-20	314658
rs35048651	chr17:1728046:TGAG:T	ukb-d-30810_irnt	Phosphate	TGAG	T	0.2138	9.43396	3.971e-21	314658
rs8025980	chr15:50701814:A:G	ukb-d-30810_irnt	Phosphate	G	A	0.6568	-7.61228	2.7052e-14	314658
rs1140239	chr16:30010081:C:T	ukb-d-30080_irnt	Platelet count	T	C	0.6219	4.50355	6.68452e-06	350474
rs117618017	chr15:63277703:C:T	ukb-d-30080_irnt	Platelet count	C	T	0.1396	6.91098	4.82059e-12	350474
rs2242595	chr17:18156140:G:A	ukb-d-30080_irnt	Platelet count	A	G	0.878	4.89819	9.67721e-07	350474
rs2526377	chr17:58332680:A:G	ukb-d-30080_irnt	Platelet count	G	A	0.5475	-6.75699	1.41091e-11	350474
rs34173062	chr8:144103704:G:A	ukb-d-30080_irnt	Platelet count	G	A	0.0788	-6.17188	6.75538e-10	350474
rs5848	chr17:44352876:C:T	ukb-d-30080_irnt	Platelet count	C	T	0.2989	-12.5071	6.94704e-36	350474
rs7767350	chr6:47517390:C:T	ukb-d-30080_irnt	Platelet count	C	T	0.2649	9.18577	4.10677e-20	350474
rs1140239	chr16:30010081:C:T	ukb-d-30090_irnt	Platelet crit	T	C	0.6219	6.5135	7.35191e-11	350471
rs2526377	chr17:58332680:A:G	ukb-d-30090_irnt	Platelet crit	G	A	0.5475	-8.13782	4.03738e-16	350471
rs34173062	chr8:144103704:G:A	ukb-d-30090_irnt	Platelet crit	G	A	0.0788	-4.87043	1.11401e-06	350471
rs5848	chr17:44352876:C:T	ukb-d-30090_irnt	Platelet crit	C	T	0.2989	-4.52112	6.15347e-06	350471
rs10437655	chr11:47370397:G:A	ukb-d-30110_irnt	Platelet distribution width	G	A	0.3983	5.94373	2.78875e-09	350470
rs117618017	chr15:63277703:C:T	ukb-d-30110_irnt	Platelet distribution width	C	T	0.1396	-4.76649	1.87543e-06	350470
rs12590654	chr14:92472511:G:A	ukb-d-30110_irnt	Platelet distribution width	A	G	0.6719	6.40968	1.46023e-10	350470
rs34173062	chr8:144103704:G:A	ukb-d-30110_irnt	Platelet distribution width	G	A	0.0788	7.05473	1.73261e-12	350470
rs3851179	chr11:86157598:T:C	ukb-d-30110_irnt	Platelet distribution width	T	C	0.6419	-5.63124	1.79052e-08	350470
rs5848	chr17:44352876:C:T	ukb-d-30110_irnt	Platelet distribution width	C	T	0.2989	13.0268	8.79225e-39	350470
rs6605556	chr6:32615322:A:G	ukb-d-30110_irnt	Platelet distribution width	G	A	0.8429	-5.06454	4.09591e-07	350470
rs7225151	chr17:5233752:G:A	ukb-d-30110_irnt	Platelet distribution width	G	A	0.1308	4.55939	5.13228e-06	350470
rs7767350	chr6:47517390:C:T	ukb-d-30110_irnt	Platelet distribution width	C	T	0.2649	-12.9186	3.60745e-38	350470
rs1140239	chr16:30010081:C:T	ebi-a-GCST004607	Plateletcrit	T	C	0.6219	5.22275	1.76299e-07	164339
rs2526377	chr17:58332680:A:G	ebi-a-GCST004607	Plateletcrit	G	A	0.5475	-6.43421	1.24099e-10	164339
rs7157106	chr14:105761758:A:G	prot-a-1610	Potassium voltage-gated channel subfamily E member 2	G	A	0.3686	-32.3045	2.04174e-228	3301
rs3822030	chr4:993555:G:T	ebi-a-GCST005581	Primary biliary cirrhosis	G	T	0.5725	4.5183	6.23405e-06	11375
rs7157106	chr14:105761758:A:G	prot-a-997	Protein EVI2B	G	A	0.3686	-14.3875	4.67735e-47	3301
rs7157106	chr14:105761758:A:G	prot-a-2720	Protein shisa-3 homolog	G	A	0.3686	-28.008	4.36516e-173	3301
rs7157106	chr14:105761758:A:G	prot-a-2805	Protein SPACA7	G	A	0.3686	5.70144	1.14815e-08	3301
rs6605556	chr6:32615322:A:G	prot-a-2481	Rac GTPase-activating protein 1	G	A	0.8429	5.86971	4.36516e-09	3301
rs10437655	chr11:47370397:G:A	ukb-d-30010_irnt	Red blood cell (erythrocyte) count	G	A	0.3983	-5.22505	1.74225e-07	350475
rs1140239	chr16:30010081:C:T	ukb-d-30010_irnt	Red blood cell (erythrocyte) count	T	C	0.6219	10.1407	3.67536e-24	350475
rs199515	chr17:46779275:G:C	ukb-d-30010_irnt	Red blood cell (erythrocyte) count	G	C	0.791	-18.5412	1.04568e-76	350475
rs2242595	chr17:18156140:G:A	ukb-d-30010_irnt	Red blood cell (erythrocyte) count	A	G	0.878	-5.03564	4.76519e-07	350475
rs6742	chr20:63743088:T:C	ukb-d-30010_irnt	Red blood cell (erythrocyte) count	T	C	0.7844	-6.26369	3.76452e-10	350475
rs889555	chr16:31111250:C:T	ukb-d-30010_irnt	Red blood cell (erythrocyte) count	T	C	0.713	6.51068	7.49031e-11	350475
rs10437655	chr11:47370397:G:A	ukb-d-30070_irnt	Red blood cell (erythrocyte) distribution width	G	A	0.3983	-4.42752	9.53455e-06	350473
rs12151021	chr19:1050875:A:G	ukb-d-30070_irnt	Red blood cell (erythrocyte) distribution width	G	A	0.3265	11.72	1.02047e-31	350473
rs199515	chr17:46779275:G:C	ukb-d-30070_irnt	Red blood cell (erythrocyte) distribution width	G	C	0.791	-14.2887	2.65277e-46	350473
rs7767350	chr6:47517390:C:T	ukb-d-30070_irnt	Red blood cell (erythrocyte) distribution width	C	T	0.2649	-8.25077	1.57906e-16	350473
rs1140239	chr16:30010081:C:T	ebi-a-GCST004601	Red blood cell count	T	C	0.6219	6.99583	2.63694e-12	172952
rs149080927	chr19:1854254:G:GC	ebi-a-GCST004601	Red blood cell count	GC	G	0.4958	4.48164	7.40696e-06	172952
rs199515	chr17:46779275:G:C	ebi-a-GCST004601	Red blood cell count	G	C	0.791	-11.6588	2.06919e-31	172952
rs199515	chr17:46779275:G:C	ebi-a-GCST006804	Red cell distribution width	G	C	0.791	-9.50898	1.20005e-20	116666
rs7767350	chr6:47517390:C:T	ebi-a-GCST006804	Red cell distribution width	C	T	0.2649	-4.11836	6.90001e-06	116666
rs199515	chr17:46779275:G:C	ukb-d-30250_irnt	Reticulocyte count	G	C	0.791	-11.126	9.482e-29	344729
rs35048651	chr17:1728046:TGAG:T	ukb-d-30250_irnt	Reticulocyte count	TGAG	T	0.2138	-4.90812	9.1992e-07	344729
rs3851179	chr11:86157598:T:C	ukb-d-30250_irnt	Reticulocyte count	T	C	0.6419	5.574	2.49155e-08	344729
rs62374257	chr5:86927378:T:C	ukb-d-30250_irnt	Reticulocyte count	T	C	0.2297	4.87785	1.07305e-06	344729
rs6605556	chr6:32615322:A:G	ukb-d-30250_irnt	Reticulocyte count	G	A	0.8429	-7.26845	3.64418e-13	344729
rs7767350	chr6:47517390:C:T	ukb-d-30250_irnt	Reticulocyte count	C	T	0.2649	7.32568	2.38232e-13	344729
rs199515	chr17:46779275:G:C	ebi-a-GCST004619	Reticulocyte fraction of red cells	G	C	0.791	-4.54559	5.47797e-06	170690
rs7767350	chr6:47517390:C:T	ebi-a-GCST004619	Reticulocyte fraction of red cells	C	T	0.2649	6.67003	2.558e-11	170690
rs199515	chr17:46779275:G:C	ukb-d-30240_irnt	Reticulocyte percentage	G	C	0.791	-7.92543	2.28034e-15	344728
rs3851179	chr11:86157598:T:C	ukb-d-30240_irnt	Reticulocyte percentage	T	C	0.6419	6.02791	1.66242e-09	344728
rs62374257	chr5:86927378:T:C	ukb-d-30240_irnt	Reticulocyte percentage	T	C	0.2297	4.47736	7.56032e-06	344728
rs6605556	chr6:32615322:A:G	ukb-d-30240_irnt	Reticulocyte percentage	G	A	0.8429	-6.86227	6.78891e-12	344728
rs7767350	chr6:47517390:C:T	ukb-d-30240_irnt	Reticulocyte percentage	C	T	0.2649	7.1667	7.69839e-13	344728
rs7157106	chr14:105761758:A:G	prot-a-193	Retroviral-like aspartic protease 1	G	A	0.3686	16.4776	6.91831e-61	3301
rs6605556	chr6:32615322:A:G	ebi-a-GCST002318	Rheumatoid arthritis	G	A	0.8429	-71.1135	1e-250	57284
rs7157106	chr14:105761758:A:G	prot-a-2568	RING finger protein 165	G	A	0.3686	-22.2462	1.86209e-109	3301
rs7157106	chr14:105761758:A:G	prot-a-2363	Salivary acidic proline-rich phosphoprotein 1/2	G	A	0.3686	9.81818	9.54993e-23	3301
rs7157106	chr14:105761758:A:G	prot-a-2770	Secreted Ly-6/uPAR-related protein 1	G	A	0.3686	-13.1985	8.51138e-40	3301
rs7157106	chr14:105761758:A:G	prot-a-2646	Secretoglobin family 1C member 1	G	A	0.3686	-24.428	3.01995e-132	3301
rs7157106	chr14:105761758:A:G	prot-a-878	Segment polarity protein dishevelled homolog DVL-2	G	A	0.3686	-7.15162	8.51138e-13	3301
rs1140239	chr16:30010081:C:T	ukb-d-30830_irnt	SHBG	T	C	0.6219	5.97665	2.28039e-09	312215
rs35048651	chr17:1728046:TGAG:T	ukb-d-30830_irnt	SHBG	TGAG	T	0.2138	12.5645	3.37754e-36	312215
rs7225151	chr17:5233752:G:A	ukb-d-30830_irnt	SHBG	G	A	0.1308	-4.59527	4.32146e-06	312215
rs7384878	chr7:100334426:C:T	ukb-d-30830_irnt	SHBG	C	T	0.6923	-5.1576	2.50282e-07	312215
rs8025980	chr15:50701814:A:G	ukb-d-30830_irnt	SHBG	G	A	0.6568	-7.11752	1.10103e-12	312215
rs7157106	chr14:105761758:A:G	prot-a-2723	Sialic acid-binding Ig-like lectin 10	G	A	0.3686	25.2863	1.44544e-140	3301
rs7157106	chr14:105761758:A:G	prot-a-465	SLAM family member 5	G	A	0.3686	11.2664	1.62181e-29	3301
rs7157106	chr14:105761758:A:G	prot-a-199	Sodium/potassium-transporting ATPase subunit alpha-1	G	A	0.3686	14.1882	9.54993e-46	3301
rs13237518	chr7:12229967:C:A	ukb-d-20549_3	Substances taken for anxiety: Medication prescribed to you (for at least two weeks)	A	C	0.5951	-4.65025	3.31963e-06	98990
rs6605556	chr6:32615322:A:G	ukb-d-ASTHMA_EOSINOPHIL_SUGG	Suggestive for eosinophilic asthma	G	A	0.8429	-10.0934	5.95388e-24	361194
rs12151021	chr19:1050875:A:G	ebi-a-GCST004621	Sum basophil neutrophil counts	G	A	0.3265	5.63686	1.73201e-08	171529
rs1582763	chr11:60254475:G:A	ebi-a-GCST004620	Sum basophil neutrophil counts	A	G	0.6395	5.09219	3.539e-07	170143
rs199515	chr17:46779275:G:C	ebi-a-GCST004621	Sum basophil neutrophil counts	G	C	0.791	-10.6184	2.44625e-26	171529
rs6605556	chr6:32615322:A:G	ebi-a-GCST004620	Sum basophil neutrophil counts	G	A	0.8429	-10.7986	3.49462e-27	170143
rs7767350	chr6:47517390:C:T	ebi-a-GCST004621	Sum basophil neutrophil counts	C	T	0.2649	-7.53953	4.71737e-14	171529
rs8025980	chr15:50701814:A:G	ebi-a-GCST004620	Sum basophil neutrophil counts	G	A	0.6568	5.93721	2.89901e-09	170143
rs1582763	chr11:60254475:G:A	ebi-a-GCST004613	Sum neutrophil eosinophil counts	A	G	0.6395	5.13772	2.78099e-07	170384
rs6605556	chr6:32615322:A:G	ebi-a-GCST004613	Sum neutrophil eosinophil counts	G	A	0.8429	-11.2754	1.737e-29	170384
rs8025980	chr15:50701814:A:G	ebi-a-GCST004613	Sum neutrophil eosinophil counts	G	A	0.6568	6.34384	2.24099e-10	170384
rs7157106	chr14:105761758:A:G	prot-a-2902	Sushi domain-containing protein 2	G	A	0.3686	19.4167	8.91251e-84	3301
rs10437655	chr11:47370397:G:A	ieu-b-38	systolic blood pressure	G	A	0.3983	12.3215	6.80456e-35	729109
rs17020490	chr2:37304796:T:C	ieu-b-38	systolic blood pressure	T	C	0.145	-5.74541	9.21807e-09	734162
rs17125924	chr14:52924962:A:G	ieu-b-38	systolic blood pressure	A	G	0.0909	-6.97318	3.10527e-12	734501
rs199515	chr17:46779275:G:C	ieu-b-38	systolic blood pressure	G	C	0.791	4.9086	8.97408e-07	734997
rs2242595	chr17:18156140:G:A	ieu-b-38	systolic blood pressure	A	G	0.878	-4.83913	1.32999e-06	741698
rs61762319	chr3:155084189:A:G	ieu-b-38	systolic blood pressure	A	G	0.0255	-5.68993	1.28201e-08	649514
rs6586028	chr10:80494228:C:T	ieu-b-38	systolic blood pressure	C	T	0.8014	-5.29223	1.238e-07	736077
rs6742	chr20:63743088:T:C	ieu-b-38	systolic blood pressure	T	C	0.7844	-6.94937	3.48097e-12	638621
rs6605556	chr6:32615322:A:G	prot-a-445	T-cell surface glycoprotein CD3 epsilon chain	G	A	0.8429	5.56352	2.75423e-08	3301
rs6605556	chr6:32615322:A:G	prot-a-3196	Testis-specific basic protein Y 1	G	A	0.8429	-4.60065	4.16869e-06	3301
rs7157106	chr14:105761758:A:G	prot-a-3196	Testis-specific basic protein Y 1	G	A	0.3686	9.93796	3.38844e-23	3301
rs35048651	chr17:1728046:TGAG:T	ukb-d-30850_irnt	Testosterone	TGAG	T	0.2138	5.04203	4.61063e-07	312102
rs8025980	chr15:50701814:A:G	ukb-d-30850_irnt	Testosterone	G	A	0.6568	-5.58758	2.30372e-08	312102
rs6605556	chr6:32615322:A:G	prot-a-3076	Torsin-1A-interacting protein 1	G	A	0.8429	5.01623	5.12861e-07	3301
rs10437655	chr11:47370397:G:A	ukb-d-30860_irnt	Total protein	G	A	0.3983	6.46513	1.01309e-10	314921
rs199515	chr17:46779275:G:C	ukb-d-30860_irnt	Total protein	G	C	0.791	9.76255	1.64248e-22	314921
rs2526377	chr17:58332680:A:G	ukb-d-30860_irnt	Total protein	G	A	0.5475	-4.45114	8.53749e-06	314921
rs34173062	chr8:144103704:G:A	ukb-d-30860_irnt	Total protein	G	A	0.0788	4.55015	5.36253e-06	314921
rs35048651	chr17:1728046:TGAG:T	ukb-d-30860_irnt	Total protein	TGAG	T	0.2138	10.4743	1.14472e-25	314921
rs6605556	chr6:32615322:A:G	ukb-d-30860_irnt	Total protein	G	A	0.8429	-9.16692	4.89553e-20	314921
rs8025980	chr15:50701814:A:G	ukb-d-30860_irnt	Total protein	G	A	0.6568	4.61538	3.92509e-06	314921
rs889555	chr16:31111250:C:T	ukb-d-30860_irnt	Total protein	T	C	0.713	-6.36783	1.91871e-10	314921
rs7157106	chr14:105761758:A:G	prot-a-3019	Transmembrane inner ear expressed protein	G	A	0.3686	11.7106	1.41254e-31	3301
rs10952097	chr7:8204382:T:C	prot-a-3011	Transmembrane protein 41B	C	T	0.1068	5.05211	4.2658e-07	3301
rs10947943	chr6:41036354:G:A	prot-a-3100	Trem-like transcript 2 protein	A	G	0.8554	5.07082	4.0738e-07	3301
rs7157106	chr14:105761758:A:G	prot-a-3101	Trem-like transcript 4 protein	G	A	0.3686	-28.356	1.62181e-176	3301
rs1140239	chr16:30010081:C:T	ukb-d-30870_irnt	Triglycerides	T	C	0.6219	-5.42462	5.81166e-08	343992
rs1800978	chr9:104903697:C:G	ukb-d-30870_irnt	Triglycerides	C	G	0.1288	-7.22271	5.10858e-13	343992
rs35048651	chr17:1728046:TGAG:T	ukb-d-30870_irnt	Triglycerides	TGAG	T	0.2138	5.77808	7.55162e-09	343992
rs199515	chr17:46779275:G:C	ukb-d-20533	Trouble falling asleep	G	C	0.791	-4.79606	1.62327e-06	45540
rs6605556	chr6:32615322:A:G	prot-a-2393	Trypsin-3	G	A	0.8429	7.68197	1.62181e-14	3301
rs6605556	chr6:32615322:A:G	prot-a-2430	Tuberoinfundibular peptide of 39 residues	G	A	0.8429	-5.37134	8.12831e-08	3301
rs7157106	chr14:105761758:A:G	prot-a-3037	Tumor necrosis factor receptor superfamily member 11A	G	A	0.3686	12.4579	1.04713e-35	3301
rs7157106	chr14:105761758:A:G	prot-a-2044	Tumor necrosis factor receptor superfamily member 16	G	A	0.3686	5.68705	1.25893e-08	3301
rs6605556	chr6:32615322:A:G	ebi-a-GCST005413	Type 2 diabetes	G	A	0.8429	-5.64912	1.69602e-08	70127
rs7908662	chr10:122413396:A:G	ebi-a-GCST006867	Type 2 diabetes	G	A	0.5136	5.5641	3.18698e-08	62892
rs6605556	chr6:32615322:A:G	ukb-d-ULCERNAS	Ulcerative colitis, NAS	G	A	0.8429	6.0031	1.93772e-09	361194
rs7157106	chr14:105761758:A:G	prot-a-319	Uncharacterized protein C6orf226	G	A	0.3686	13.3897	5.49541e-41	3301
rs10437655	chr11:47370397:G:A	ukb-d-30880_irnt	Urate	G	A	0.3983	4.86578	1.1402e-06	343836
rs3848143	chr15:64131307:G:A	ukb-d-30880_irnt	Urate	A	G	0.217	-5.45781	4.82159e-08	343836
rs8025980	chr15:50701814:A:G	ukb-d-30880_irnt	Urate	G	A	0.6568	5.21567	1.83189e-07	343836
rs10437655	chr11:47370397:G:A	ukb-d-30670_irnt	Urea	G	A	0.3983	6.13614	8.46292e-10	344052
rs6586028	chr10:80494228:C:T	ukb-d-30890_irnt	Vitamin D	C	T	0.8014	-5.08394	3.69683e-07	329247
rs7157106	chr14:105761758:A:G	prot-a-1179	Vitamin D-binding protein	G	A	0.3686	21.6552	6.76083e-104	3301
rs76928645	chr7:54873635:C:T	ubm-a-2702	volume CerebralWhiteMatterVol	T	C	0.8949	-4.91729	8.91251e-07	7916
rs76928645	chr7:54873635:C:T	ubm-a-2660	volume Left-Thalamus-Proper	T	C	0.8949	-4.48	7.94328e-06	7916
rs76928645	chr7:54873635:C:T	ubm-a-2700	volume lhCerebralWhiteMatterVol	T	C	0.8949	-4.77612	1.90546e-06	7916
rs76928645	chr7:54873635:C:T	ubm-a-2701	volume rhCerebralWhiteMatterVol	T	C	0.8949	-5.00752	6.0256e-07	7916
rs199515	chr17:46779275:G:C	ubm-a-2685	volume Right-VentralDC	G	C	0.791	4.87402	1.09648e-06	7916
rs6605556	chr6:32615322:A:G	ubm-a-2686	volume Right-vessel	G	A	0.8429	-4.78061	1.86209e-06	7916
rs7908662	chr10:122413396:A:G	finn-a-WET_AMD	Wet age-related macular degeneration	G	A	0.5136	-6.18783	5.93294e-10
rs7908662	chr10:122413396:A:G	finn-a-CUSTOM_AMD	Wet or dry macular degeneration	G	A	0.5136	-6.38303	1.74699e-10
rs3848143	chr15:64131307:G:A	ukb-d-30000_irnt	White blood cell (leukocyte) count	A	G	0.217	-5.00678	5.53809e-07	350470
rs6586028	chr10:80494228:C:T	ukb-d-30000_irnt	White blood cell (leukocyte) count	C	T	0.8014	4.50138	6.75429e-06	350470
rs6605556	chr6:32615322:A:G	ukb-d-30000_irnt	White blood cell (leukocyte) count	G	A	0.8429	-19.1705	7.19118e-82	350470
rs679515	chr1:207577223:T:C	ukb-d-30000_irnt	White blood cell (leukocyte) count	C	T	0.1904	-4.63785	3.52152e-06	350470
rs7225151	chr17:5233752:G:A	ukb-d-30000_irnt	White blood cell (leukocyte) count	G	A	0.1308	6.02733	1.66863e-09	350470
rs73223431	chr8:27362470:C:T	ukb-d-30000_irnt	White blood cell (leukocyte) count	C	T	0.3674	-6.03752	1.56653e-09	350470
rs8025980	chr15:50701814:A:G	ukb-d-30000_irnt	White blood cell (leukocyte) count	G	A	0.6568	8.0663	7.2711e-16	350470
rs1582763	chr11:60254475:G:A	ieu-b-30	white blood cell count	A	G	0.6395	5.3796	7.58997e-08	557351
rs199515	chr17:46779275:G:C	ieu-b-30	white blood cell count	G	C	0.791	-4.76395	1.93001e-06	559083
rs3822030	chr4:993555:G:T	ieu-b-30	white blood cell count	G	T	0.5725	5.8695	4.48002e-09	486386
rs3848143	chr15:64131307:G:A	ieu-b-30	white blood cell count	A	G	0.217	-6.11783	9.72994e-10	562242
rs6586028	chr10:80494228:C:T	ieu-b-30	white blood cell count	C	T	0.8014	8.41531	4.08037e-17	562242
rs6586028	chr10:80494228:C:T	ebi-a-GCST004610	White blood cell count	C	T	0.8014	4.81594	1.46501e-06	172435
rs6605556	chr6:32615322:A:G	ieu-b-30	white blood cell count	G	A	0.8429	-23.7832	5.21195e-125	555028
rs6605556	chr6:32615322:A:G	ebi-a-GCST004610	White blood cell count	G	A	0.8429	-11.3767	5.46387e-30	172435
rs679515	chr1:207577223:T:C	ieu-b-30	white blood cell count	C	T	0.1904	-6.83751	8.30998e-12	562222
rs7225151	chr17:5233752:G:A	ebi-a-GCST004610	White blood cell count	G	A	0.1308	4.8627	1.158e-06	172435
rs73223431	chr8:27362470:C:T	ieu-b-30	white blood cell count	C	T	0.3674	-7.66632	1.83021e-14	562236
rs8025980	chr15:50701814:A:G	ebi-a-GCST004610	White blood cell count	G	A	0.6568	6.25664	3.93396e-10	172435
rs10437655	chr11:47370397:G:A	ebi-a-GCST006478	Worry	G	A	0.3983	5.48492	4.19402e-08	348219
rs13237518	chr7:12229967:C:A	ebi-a-GCST006478	Worry	A	C	0.5951	-4.59527	4.33401e-06	348219
rs199515	chr17:46779275:G:C	ebi-a-GCST006478	Worry	G	C	0.791	-6.4657	1.01801e-10	348219
rs5848	chr17:44352876:C:T	ebi-a-GCST006478	Worry	C	T	0.2989	-4.53775	5.68801e-06	348219
rs889555	chr16:31111250:C:T	ebi-a-GCST006478	Worry	T	C	0.713	5.53336	3.155e-08	348219
rs199515	chr17:46779275:G:C	ebi-a-GCST006946	Worry too long after an embarrassing experience	G	C	0.791	-4.44699	8.70102e-06	367725

### Sheet: Supplementary Table 13
Locus	Number of independent associated variants	Joint analysis top associated variant1	Joint analysis P value
IDUA	1	chr4:993555:G:T	5.9e-10
TMEM106B	1	chr7:12229042:A:C	3.4e-07
GRN	1	chr17:44352876:C:T	2.2e-12
1Variant format chromosome:position:reference_allele:alternate_allele (GRCh38)

### Sheet: Supplementary Table 14
Locus	Trait1	Trait2	Nb of variants	p12	PP.H0	PP.H1	PP.H2	PP.H3	PP.H4
IDUA	ALZ	PD	1899	1e-05	1.48e-19	1.59e-16	0.000929	0.999	5.42e-05
	ALZ	PD	1899	5e-06	1.48e-19	1.59e-16	0.000929	0.999	2.71e-05
TMEM106B	ALZ	FTD	2354	1e-05	0.0105	0.812	0.00161	0.123	0.0522
	ALZ	FTD	2354	5e-06	0.0108	0.834	0.00165	0.127	0.0268
	ALZ	FTLD-TDP	140	1e-05	6e-08	5.8e-08	0.0013	0.000262	0.998
	ALZ	FTLD-TDP	140	5e-06	1.2e-07	1.16e-07	0.0026	0.000523	0.997
GRN	ALZ	FTD	569	1e-05	3.51e-06	0.778	9.25e-08	0.0203	0.202
	ALZ	FTD	569	5e-06	3.9e-06	0.865	1.03e-07	0.0226	0.112
	ALZ	FTLD-TDP	53	1e-05	0.0921	0.101	0.00306	0.00255	0.801
	ALZ	FTLD-TDP	53	5e-06	0.154	0.168	0.0051	0.00426	0.669
ALZ: Alzheimer’s Disease
PD: Parkinson’s Disease
FTD: Frontotemporal Dementia
FTLD-TDP : Frontotemporal lobar degeneration with TAR DNA binding protein (TDP-43) inclusions
Nb of variants : number of common variants between the two traits included in the analysis
P12 : prior probabilities that any random variant in the region is associated with both trait
PP.H0 : posterior probability that neither trait has a genetic association in the region
PP.H1 : posterior probability only trait1 has a genetic association in the region
PP.H2 : posterior probability that only trait2 has a genetic association in the region
PP.H3 : posterior probability that both traits are associated but with different causal variant
PP.H4 : posterior probability that both traits are associated and share a single causal variant

### Sheet: Supplementary Table 15
	Stage I				Diagnosed cases only analysis			35-10kb window for assigning variants			Removing all genes within 1Mb of APOE
Pathway	Number of genes in the pathway In the dataset	P value	q valuea		P value	q valuea		P value	q valuea		P value	q valuea
GO:1902992_negative_regulation_of_amyloid_precursor_protein_catabolic_process	14	9.494e-17	7.51961e-13		2.0437e-16	1.78172e-12		5.2828e-16	3.23729e-12		7.5073e-14	6.26545e-10
GO:1902430_negative_regulation_of_amyloid-beta_formation	12	1.8261e-12	7.2502e-09		3.9333e-12	1.14414e-08		6.267e-11	9.61071e-08		8.6174e-10	2.05024e-06
GO:0048156_tau_protein_binding	12	3.5645e-12	9.40281e-09		4.8603e-14	2.12234e-10		1.1303e-12	3.46415e-09		3.0992e-09	5.17254e-06
R-HSA-5619055_Defective_SLC24A4_causes_hypomineralized_amelogenesis_imperfecta_(AI)	1	8.2845e-11	1.64021e-07		9.0195e-11	1.9695e-07		1.0447e-09	1.06275e-06		8.2845e-11	3.45392e-07
GO:1905245_regulation_of_aspartic-type_peptidase_activity	11	9.8349e-10	1.5578e-06		1.316e-07	0.000230575		5.4041e-12	1.10362e-08		9.8349e-10	2.05024e-06
GO:1902991_regulation_of_amyloid_precursor_protein_catabolic_process	32	1.5695e-09	2.07337e-06		6.8542e-07	0.000664748		2.5924e-10	3.17598e-07		6.1627e-08	8.56528e-05
GO:1902003_regulation_of_amyloid-beta_formation	27	5.0198e-09	5.68244e-06		1.9691e-07	0.000286764		4.1843e-09	3.66122e-06		2.2899e-07	0.000272929
GO:0032994_protein-lipid_complex	26	1.0371e-08	1.03008e-05		1.2973e-06	0.000946174		9.7621e-07	0.000728935		0.00024305	0.0337953
GO:0033700_phospholipid_efflux	12	3.6758e-07	0.000294618		1.0286e-05	0.0047347		0.00011737	0.0197194		0.012982	0.25665
GO:0034358_plasma_lipoprotein_particle	23	4.0856e-07	0.000294618		2.3279e-05	0.00811931		0.00013458	0.0212235		0.0065896	0.185729
GO:1990777_lipoprotein_particle	23	4.0856e-07	0.000294618		2.3279e-05	0.00811931		0.00013458	0.0212235		0.0065896	0.185729
R-HSA-198933_Immunoregulatory_interactions_between_a_Lymphoid_and_a_non-Lymphoid_cell	121	8.234e-07	0.000543435		6.8039e-07	0.000664748		0.00019293	0.0245249		1.2931e-05	0.00717481
GO:0034364_high-density_lipoprotein_particle	18	1.16e-06	0.000707039		5.265e-06	0.00270751		0.0001049	0.0183937		0.026892	0.338557
GO:0042116_macrophage_activation	28	2.0356e-06	0.0011546		2.6087e-06	0.00162825		4.1388e-05	0.0119002		2.0356e-06	0.00212742
GO:0071825_protein-lipid_complex_subunit_organization	41	2.8499e-06	0.00146822		0.0039245	0.158229		1.0497e-05	0.00495215		0.0018104	0.0968193
GO:0001774_microglial_cell_activation	18	3.1513e-06	0.00146822		2.0259e-05	0.00805902		0.00019893	0.0245249		3.1513e-06	0.00262798
GO:0002269_leukocyte_activation_involved_in_inflammatory_response	18	3.1513e-06	0.00146822		2.0259e-05	0.00805902		0.00019893	0.0245249		3.1513e-06	0.00262798
GO:0033003_regulation_of_mast_cell_activation	24	3.7939e-06	0.00166838		0.00011159	0.0217377		0.00017578	0.0238585		0.0001205	0.0245197
GO:0045332_phospholipid_translocation	22	4.3163e-06	0.00173926		5.6583e-05	0.0133605		0.00066165	0.0461236		4.3163e-06	0.00327645
GO:0044433_cytoplasmic_vesicle_part	1132	4.3891e-06	0.00173926		0.00033484	0.0436696		0.00015466	0.022101		7.3472e-06	0.00509553
GO:0050776_regulation_of_immune_response	836	4.9541e-06	0.00186773		6.0202e-07	0.000664748		0.00045505	0.0372714		1.9968e-05	0.00794553
GO:0098805_whole_membrane	1159	6.5485e-06	0.00216159		0.0024394	0.130476		0.00020124	0.0245249		2.396e-05	0.00877808
GO:0098588_bounding_membrane_of_organelle	1425	6.7714e-06	0.00216159		0.0056452	0.191266		0.0016198	0.0807528		1.9284e-05	0.00794553
GO:0033005_positive_regulation_of_mast_cell_activation	10	6.7897e-06	0.00216159		6.7996e-05	0.0156291		0.0081733	0.179339		0.00088138	0.0656534
GO:0006898_receptor-mediated_endocytosis	145	6.8224e-06	0.00216159		0.00063918	0.0680606		5.254e-05	0.0119218		2.575e-05	0.00896851
GO:0031410_cytoplasmic_vesicle	1728	7.2027e-06	0.00219426		0.00083192	0.0773825		2.344e-05	0.00892435		1.7408e-05	0.00794553
GO:0031982_vesicle	1830	7.74e-06	0.00219951		0.0011198	0.086573		2.5697e-05	0.00892435		1.828e-05	0.00794553
GO:0061900_glial_cell_activation	21	7.9372e-06	0.00219951		3.1241e-05	0.00939649		0.00045921	0.0372714		7.9372e-06	0.00509553
GO:0097708_intracellular_vesicle	1729	8.0492e-06	0.00219951		0.00083661	0.0773825		2.6207e-05	0.00892435		1.9359e-05	0.00794553
R-HSA-2022928_HS-GAG_biosynthesis	28	1.0737e-05	0.00282613		0.014582	0.290476		0.00026533	0.0280134		1.0737e-05	0.00637629
GO:0005543_phospholipid_binding	336	1.3595e-05	0.00347621		4.2751e-05	0.0109945		0.0011437	0.069204		8.3427e-05	0.0188051
GO:0002764_immune_response-regulating_signaling_pathway	408	1.4316e-05	0.00354091		3.2184e-06	0.00187488		0.00045372	0.0372714		2.4206e-05	0.00877808
GO:0051338_regulation_of_transferase_activity	772	1.6612e-05	0.00398587		2.8806e-05	0.00898346		0.0319	0.311923		3.5473e-05	0.0113911
GO:0043304_regulation_of_mast_cell_degranulation	16	1.8825e-05	0.00438135		0.0014862	0.0985874		6.1016e-05	0.0133573		1.8825e-05	0.00794553
GO:0048710_regulation_of_astrocyte_differentiation	14	2.6945e-05	0.00600882		0.00070966	0.0729539		0.00059851	0.0432072		2.6945e-05	0.00897686
GO:0005768_endosome	657	2.7262e-05	0.00600882		0.00062366	0.0680606		8.4828e-05	0.0157554		6.3388e-05	0.0155814
GO:0043168_anion_binding	1083	2.8682e-05	0.00614624		0.00094515	0.0801315		0.027355	0.296812		9.4999e-05	0.020857
GO:0050790_regulation_of_catalytic_activity	1558	3.2834e-05	0.00683942		0.0011293	0.086573		0.0015202	0.0780339		0.00017259	0.0293854
GO:0050857_positive_regulation_of_antigen_receptor-mediated_signaling_pathway	17	3.637e-05	0.00739547		0.010145	0.251318		0.002443	0.102467		0.0013776	0.0838909
KEGG_PHOSPHATIDYLINOSITOL_SIGNALING_SYSTEM	75	3.8851e-05	0.00770582		0.00029287	0.0433735		0.0010503	0.0650282		3.8851e-05	0.0120198
GO:0002682_regulation_of_immune_system_process	1240	4.0908e-05	0.00777279		1.8838e-06	0.00126306		0.00020397	0.0245249		0.00013873	0.0260703
GO:0150076_neuroinflammatory_response	24	4.1184e-05	0.00777279		4.8527e-05	0.0117665		0.0026136	0.108125		4.1184e-05	0.0122758
GO:0002704_negative_regulation_of_leukocyte_mediated_immunity	32	5.0013e-05	0.00913029		0.0028111	0.138657		0.0077625	0.176871		5.0013e-05	0.0143841
GO:0008289_lipid_binding	512	5.0701e-05	0.00913029		0.0011253	0.086573		0.0014071	0.0763806		0.00027169	0.0352683
GO:0016298_lipase_activity	107	5.4387e-05	0.00950846		0.001268	0.09167		0.020007	0.263513		5.4387e-05	0.0148556
GO:0033006_regulation_of_mast_cell_activation_involved_in_immune_response	17	5.5235e-05	0.00950846		0.0018408	0.112813		8.2878e-05	0.0157554		5.5235e-05	0.0148556
GO:0034204_lipid_translocation	24	5.7267e-05	0.00966019		0.00018097	0.0298271		0.006466	0.163752		5.7267e-05	0.0149388
GO:0030169_low-density_lipoprotein_particle_binding	16	6.3518e-05	0.0103941		0.0024531	0.130476		0.0037563	0.12724		6.3518e-05	0.0155814
GO:0043549_regulation_of_kinase_activity	678	6.5478e-05	0.0103941		0.00012189	0.022671		0.012764	0.222322		0.00013845	0.0260703
GO:0065005_protein-lipid_complex_assembly	26	6.6362e-05	0.0103941		0.0029673	0.138715		0.00011922	0.0197194		0.031546	0.364744
GO:0033344_cholesterol_efflux	22	6.6903e-05	0.0103941		0.0030271	0.14002		0.0011443	0.069204		0.035393	0.37711
PID_LYSOPHOSPHOLIPID_PATHWAY	64	6.8979e-05	0.0105142		0.0080124	0.227645		0.0098656	0.193959		6.8979e-05	0.0164472
GO:0033691_sialic_acid_binding	20	7.3257e-05	0.0109587		0.00091392	0.0790376		0.0023861	0.102187		7.3257e-05	0.0169869
GO:0002684_positive_regulation_of_immune_system_process	815	8.4871e-05	0.0124578		2.4456e-05	0.00811931		0.00014663	0.0219827		0.00028966	0.0352683
GO:0001540_amyloid-beta_binding	62	9.6752e-05	0.0139457		0.0034883	0.14869		0.011611	0.213581		0.00060664	0.0526414
KEGG_B_CELL_RECEPTOR_SIGNALING_PATHWAY	72	0.00010792	0.015258		0.0017817	0.112473		0.00025919	0.0278595		0.00010792	0.0228927
PID_NEPHRIN_NEPH1_PATHWAY	31	0.00010976	0.015258		4.0602e-05	0.0109945		0.0001772	0.0238585		0.00010976	0.0228927
GO:0007190_activation_of_adenylate_cyclase_activity	34	0.00011249	0.0153679		0.017321	0.3063		0.01719	0.244966		0.00028701	0.0352683
GO:0019900_kinase_binding	585	0.00011896	0.0159764		0.00074704	0.0736985		0.00037261	0.0363008		0.00020828	0.0327856
GO:0045687_positive_regulation_of_glial_cell_differentiation	17	0.00012437	0.0164245		0.018696	0.313228		0.0013276	0.0763806		0.00012437	0.0247046
GO:0043691_reverse_cholesterol_transport	16	0.00013375	0.0171996		0.0014654	0.0985874		1.0743e-06	0.000728935		0.0086991	0.206847
GO:0045859_regulation_of_protein_kinase_activity	596	0.00013458	0.0171996		0.00082908	0.0773825		0.0084146	0.18285		0.0002884	0.0352683
GO:0071827_plasma_lipoprotein_particle_organization	39	0.00013977	0.0172067		0.031636	0.39037		0.0008996	0.0580854		0.025961	0.337096
GO:0002707_negative_regulation_of_lymphocyte_mediated_immunity	27	0.00014062	0.0172067		0.0083117	0.233373		0.027091	0.294604		0.00014062	0.0260703
GO:0002768_immune_response-regulating_cell_surface_receptor_signaling_pathway	315	0.00014115	0.0172067		3.7321e-06	0.00203609		0.0006778	0.0467076		0.00023733	0.0335593
R-HSA-199992_trans-Golgi_Network_Vesicle_Budding	66	0.00014337	0.0172085		0.0072067	0.215656		0.031751	0.311923		0.00040034	0.041577
GO:1903978_regulation_of_microglial_cell_activation	14	0.00014652	0.0172085		0.0032453	0.145565		0.050982	0.350553		0.00014652	0.0265736
GO:0048584_positive_regulation_of_response_to_stimulus	1776	0.00014768	0.0172085		0.00010158	0.0207177		0.0091596	0.188669		0.00052195	0.0476069
GO:0042277_peptide_binding	243	0.00015282	0.0175493		3.6611e-05	0.0106554		0.036837	0.328712		0.00055672	0.0488906
GO:1902904_negative_regulation_of_supramolecular_fiber_organization	95	0.00015789	0.0178725		0.0023066	0.128798		0.00039052	0.0368817		0.00114	0.0760864
GO:0034185_apolipoprotein_binding	15	0.00016038	0.0178987		0.0020401	0.121205		5.1287e-05	0.0119218		0.00016038	0.0284685
GO:0004620_phospholipase_activity	88	0.00016664	0.018339		0.0022022	0.125586		0.013879	0.229715		0.00016664	0.0289634
GO:0019899_enzyme_binding	1783	0.00017446	0.0189366		0.00097275	0.0817125		0.00025622	0.0278595		0.00028367	0.0352683
GO:0004629_phospholipase_C_activity	26	0.00018236	0.0192432		0.00038923	0.049239		0.00041342	0.037054		0.00018236	0.0296121
R-HSA-3656248_Defective_HEXB_causes_GM2G2	1	0.00018395	0.0192432		0.10178	0.59154		0.0042601	0.133944		0.00018395	0.0296121
GO:0042288_MHC_class_I_protein_binding	14	0.00018457	0.0192432		0.0008832	0.0773825		0.032371	0.313268		0.00018457	0.0296121
GO:0002376_immune_system_process	1807	0.00020932	0.0215402		2.2765e-05	0.00811931		0.0022236	0.0972239		0.00026338	0.0352683
GO:0015914_phospholipid_transport	57	0.00021272	0.0216094		0.0020565	0.121567		0.0053105	0.149343		0.012486	0.24802
R-HSA-512988_Interleukin-3__Interleukin-5_and_GM-CSF_signaling	45	0.00022368	0.0216224		2.5139e-05	0.00811931		0.00058592	0.0431376		0.00022368	0.033364
GO:0006878_cellular_copper_ion_homeostasis	9	0.00022802	0.0216224		0.040663	0.427248		0.035044	0.320683		0.00022802	0.033364
GO:0045321_leukocyte_activation	714	0.00022838	0.0216224		1.3429e-05	0.00585172		0.0037104	0.12724		0.00032277	0.0363691
GO:0051049_regulation_of_transport	1290	0.00022954	0.0216224		0.011327	0.261093		0.00050253	0.0394262		0.00073831	0.0609859
GO:0002002_regulation_of_angiotensin_levels_in_blood	10	0.00022982	0.0216224		0.0060158	0.198647		0.088422	0.404789		0.00022982	0.033364
GO:0002003_angiotensin_maturation	10	0.00022982	0.0216224		0.0060158	0.198647		0.088422	0.404789		0.00022982	0.033364
GO:0031623_receptor_internalization	50	0.00023195	0.0216224		0.0077599	0.224421		0.0071651	0.171054		0.00023195	0.033364
GO:0001775_cell_activation	818	0.00023751	0.0218833		6.3569e-06	0.00308598		0.0028462	0.114209		0.00045804	0.0454921
GO:0043300_regulation_of_leukocyte_degranulation	27	0.00024719	0.0225134		0.016092	0.300462		0.00049527	0.0394151		0.00024719	0.0338075
GO:0016192_vesicle-mediated_transport	1479	0.0002626	0.0236451		0.00067122	0.0706079		0.0014663	0.0763806		0.00081433	0.0647028
GO:1902903_regulation_of_supramolecular_fiber_organization	276	0.00028031	0.0244562		0.0087559	0.235413		0.0019595	0.0910395		0.00086429	0.0656534
GO:0019901_protein_kinase_binding	516	0.00028893	0.0244562		0.00085548	0.0773825		0.0002925	0.0299409		0.0005042	0.0476069
GO:1902905_positive_regulation_of_supramolecular_fiber_organization	156	0.00028904	0.0244562		0.012734	0.273204		0.020106	0.263513		0.00079548	0.0644324
GO:0045685_regulation_of_glial_cell_differentiation	32	0.00028956	0.0244562		0.011169	0.260159		0.012048	0.215131		0.00028956	0.0352683
R-HSA-2871796_FCERI_mediated_MAPK_activation	32	0.00029169	0.0244562		0.00032491	0.0434049		1.8708e-05	0.00818958		0.00029169	0.0352683
GO:0034368_protein-lipid_complex_remodeling	25	0.00029553	0.0244562		0.027924	0.370892		0.0014429	0.0763806		0.072017	0.470522
GO:0034369_plasma_lipoprotein_particle_remodeling	25	0.00029553	0.0244562		0.027924	0.370892		0.0014429	0.0763806		0.072017	0.470522
GO:0043167_ion_binding	1678	0.0002963	0.0244562		0.025633	0.356288		0.06476	0.376949		0.00070636	0.0589302
GO:0035235_ionotropic_glutamate_receptor_signaling_pathway	9	0.00031363	0.0249102		0.00030901	0.0434049		0.00030316	0.0304551		0.00031363	0.0363691
GO:0031112_positive_regulation_of_microtubule_polymerization_or_depolymerization	29	0.00031438	0.0249102		0.075299	0.538402		0.025483	0.288462		0.00031438	0.0363691
GO:0034367_protein-containing_complex_remodeling	26	0.00031459	0.0249102		0.024499	0.351942		0.0014491	0.0763806		0.07343	0.4717
GO:0019935_cyclic-nucleotide-mediated_signaling	134	0.00031712	0.0249102		0.034978	0.404884		0.0010353	0.0650282		0.0010507	0.0730482
GO:0050853_B_cell_receptor_signaling_pathway	29	0.00031973	0.0249102		0.00092428	0.079119		7.3929e-05	0.0151033		0.00031973	0.0363691
GO:0007274_neuromuscular_synaptic_transmission	21	0.00032068	0.0249102		0.0014183	0.0975742		0.10705	0.426001		0.00032068	0.0363691
R-HSA-8964026_Chylomicron_clearance	5	0.00032678	0.0249102		4.5024e-05	0.0112293		0.0018768	0.0886671		0.05314	0.428406
GO:0048143_astrocyte_activation	13	0.00032695	0.0249102		0.0025929	0.135454		0.051015	0.350553		0.00032695	0.0363691
GO:0051248_negative_regulation_of_protein_metabolic_process	771	0.00034784	0.0260384		0.0062811	0.203144		0.0046312	0.140533		0.001137	0.0760864
KEGG_ANTIGEN_PROCESSING_AND_PRESENTATION	79	0.00034833	0.0260384		0.0027627	0.137746		0.00010055	0.0182134		0.00034833	0.0382375
GO:0004435_phosphatidylinositol_phospholipase_C_activity	23	0.00035834	0.0265363		0.0014004	0.0975742		0.00084734	0.0558404		0.00035834	0.0388255
GO:0007041_lysosomal_transport	88	0.00037355	0.0274065		0.0090872	0.242047		0.0035507	0.124727		0.00037355	0.0399545
GO:0055094_response_to_lipoprotein_particle	21	0.00040003	0.0290779		0.0031852	0.14511		0.057419	0.365075		0.00040003	0.041577
GO:0033268_node_of_Ranvier	12	0.00040367	0.0290779		0.013881	0.28498		0.0016174	0.0807528		0.00040367	0.041577
GO:0006955_immune_response	1079	0.00041573	0.0296768		0.00052503	0.0595494		0.0035128	0.124727		0.00055007	0.0488205
GO:0002886_regulation_of_myeloid_leukocyte_mediated_immunity	30	0.00042738	0.0302361		0.018493	0.311926		0.0002874	0.0298248		0.00042738	0.0434823
GO:1900221_regulation_of_amyloid-beta_clearance	16	0.00043201	0.0302575		0.00011599	0.0220247		0.032184	0.313268		0.008343	0.203533
GO:0033218_amide_binding	281	0.00043532	0.0302575		0.00013297	0.0242002		0.046089	0.345961		0.0013197	0.0827819
GO:0050851_antigen_receptor-mediated_signaling_pathway	173	0.00044538	0.0306875		0.00015242	0.0267258		6.6986e-05	0.0141653		0.00044538	0.0447677
R-HSA-168256_Immune_System	2019	0.00045381	0.0309988		0.00046717	0.0558731		0.0008622	0.0562247		0.00099939	0.0700648
GO:0060099_regulation_of_phagocytosis,_engulfment	11	0.00048564	0.0326108		8.984e-07	0.000713005		0.0038515	0.12724		0.00048564	0.0471116
GO:1905153_regulation_of_membrane_invagination	11	0.00048564	0.0326108		8.984e-07	0.000713005		0.0038515	0.12724		0.00048564	0.0471116
GO:0032957_inositol_trisphosphate_metabolic_process	17	0.00049366	0.0328708		0.00018083	0.0298271		5.0842e-05	0.0119218		0.00049366	0.0473392
GO:0002696_positive_regulation_of_leukocyte_activation	229	0.0005041	0.0332862		0.00088556	0.0773825		0.0056582	0.153823		0.0013345	0.0830856
GO:0055088_lipid_homeostasis	106	0.00051413	0.0336403		0.091984	0.571901		0.013434	0.22571		0.0049258	0.158542
GO:0071402_cellular_response_to_lipoprotein_particle_stimulus	22	0.00051914	0.0336403		0.0042625	0.160373		0.02461	0.285739		0.00051914	0.0476069
GO:0004143_diacylglycerol_kinase_activity	10	0.00052238	0.0336403		0.0040624	0.158302		0.013839	0.229298		0.00052238	0.0476069
GO:0045669_positive_regulation_of_osteoblast_differentiation	37	0.00052896	0.0336403		0.039554	0.422299		0.0021002	0.0939824		0.00052896	0.0476069
KEGG_VEGF_SIGNALING_PATHWAY	76	0.00053069	0.0336403		0.026297	0.3606		0.015088	0.23534		0.00053069	0.0476069
GO:0045334_clathrin-coated_endocytic_vesicle	45	0.00056452	0.0355008		0.0021559	0.125586		0.0032517	0.121503		0.0033204	0.129298
GO:0030301_cholesterol_transport	48	0.00059285	0.0369888		0.008059	0.227645		0.0014192	0.0763806		0.029539	0.356333
GO:0051787_misfolded_protein_binding	23	0.00061205	0.0378884		0.00023542	0.0373176		0.045723	0.344646		0.00061205	0.0526414
GO:0071404_cellular_response_to_low-density_lipoprotein_particle_stimulus	13	0.00068334	0.0419281		0.010922	0.2594		0.0042559	0.133944		0.00068334	0.0581732
R-HSA-1280218_Adaptive_Immune_System	721	0.00068789	0.0419281		0.0025456	0.134692		0.0013718	0.0763806		0.0016408	0.0936311
GO:0043647_inositol_phosphate_metabolic_process	48	0.00069953	0.042312		0.00042488	0.0515544		0.0015358	0.0780339		0.00069953	0.0589302
GO:0006897_endocytosis	357	0.00071168	0.0427208		0.0014318	0.0975742		0.0075447	0.174682		0.00139	0.0840326
GO:0070372_regulation_of_ERK1_and_ERK2_cascade	220	0.0007378	0.0438814		0.009716	0.249687		0.10973	0.427399		0.00177	0.0968193
GO:0002757_immune_response-activating_signal_transduction	377	0.00074209	0.0438814		0.00029336	0.0433735		0.0034578	0.124727		0.0011392	0.0760864
KEGG_ERBB_SIGNALING_PATHWAY	84	0.00076724	0.0450325		0.00031311	0.0434049		0.00041578	0.037054		0.0010972	0.0756506
GO:0014015_positive_regulation_of_gliogenesis	32	0.00077834	0.0453481		0.01383	0.28498		0.00032789	0.0324362		0.00077834	0.0636621
GO:0019882_antigen_processing_and_presentation	193	0.00080484	0.0465498		0.028644	0.374498		0.010648	0.201211		0.00080484	0.0645637
R-HSA-1855204_Synthesis_of_IP3_and_IP4_in_the_cytosol	27	0.00083014	0.0476652		0.0007514	0.0736985		3.1872e-05	0.010294		0.00083014	0.0653367
GO:0071813_lipoprotein_particle_binding	22	0.0008559	0.0484422		0.01006	0.251318		0.0040037	0.129079		0.0008559	0.0656534
GO:0071814_protein-lipid_complex_binding	22	0.0008559	0.0484422		0.01006	0.251318		0.0040037	0.129079		0.0008559	0.0656534
GO:0042627_chylomicron	10	0.00087402	0.0487231		0.0040442	0.158229		0.043122	0.343224		0.68541	0.768446
GO:0015368_calcium:cation_antiporter_activity	11	0.00087633	0.0487231		0.0016818	0.107889		0.037309	0.3294		0.00087633	0.0656534
GO:0044440_endosomal_part	332	0.00087931	0.0487231		0.017974	0.308861		0.021096	0.270081		0.00087931	0.0656534
GO:0015918_sterol_transport	50	0.00089856	0.049444		0.0069821	0.213156		0.0027058	0.111514		0.036694	0.382836
GO:0051348_negative_regulation_of_transferase_activity	206	0.00091748	0.049795		0.000153	0.0267258		0.010595	0.201211		0.0026481	0.116892
GO:0010561_negative_regulation_of_glycoprotein_biosynthetic_process	9	0.00092106	0.049795		0.011106	0.260159		0.31625	0.524738		0.00092106	0.0678007
R-HSA-1483249_Inositol_phosphate_metabolism	47	0.00092646	0.049795		0.017464	0.3063		0.00041659	0.037054		0.00092646	0.0678007
GO:0046903_secretion	843	0.00093406	0.049795		0.0046952	0.170692		0.069695	0.382997		0.0016274	0.0936311
GO:0034483_heparan_sulfate_sulfotransferase_activity	14	0.00093636	0.049795		0.020761	0.324403		0.0014583	0.0763806		0.00093636	0.0678946
BIOCARTA_AT1R_PATHWAY	26	0.00094402	0.0498677		0.00094402	0.0498677		0.0023335	0.100604		0.00094402	0.0678946
asignificant after FDR correction (q value ≤ 0.05)

### Sheet: Supplementary Table 16
	Cell type	BETA	SE	P	FDR
Av. exp.	Oligodendrocytes	0.00647	0.00527	0.22006	0.264072
	Endothelial cells	0.00902	0.00561	0.10805	0.162075
	Microglia	0.0216	0.00546	7.657e-05	0.0004596
	Glutamatergic neurons	0.00875	0.00792	0.26936	0.27437
	GABAergic neurons	0.00857	0.00784	0.27437	0.27437
	Astrocytes	0.00773	0.00567	0.17296	0.230613
% Cell Exp.	Oligodendrocytes	0.169	0.0559	0.0024719	0.0098876
	Endothelial cells	0.122	0.0544	0.024635	0.04927
	Microglia	0.388	0.0663	4.6559e-09	5.592e-08
	Glutamatergic neurons	0.0759	0.0296	0.0104	0.02496
	GABAergic neurons	0.1	0.036	0.005333	0.015999
	Astrocytes	0.102	0.0491	0.038485	0.0659743

### Sheet: Supplementary Table 17
Cell type	BETA	SE	P	q
microglia	0.0977	0.0267	0.00026073	0.00625752
endothelial-mural	0.0846	0.0277	0.0022644	0.0271728
astrocytes_ependymal	0.0665	0.0274	0.015312	0.122496
Oligodendrocyte_Precursor	0.0622	0.0272	0.022129	0.132774
Oligodendrocytes	0.0464	0.0308	0.13195	0.53752
Embryonic_midbrain_nucleus_neurons	-0.04	0.0267	0.13438	0.53752
Striatal_Interneuron	-0.0344	0.0259	0.18439	0.632194
Neural_Progenitors	0.0311	0.0271	0.25012	0.68936
Medium_Spiny_Neuron	0.0294	0.026	0.25851	0.68936
Embryonic_GABAergic_Neuron	-0.0276	0.0278	0.32008	0.768192
interneurons	-0.0261	0.0288	0.36495	0.796254
Neuroblasts	-0.021	0.0286	0.46199	0.864101
Hypothalamic_GABAergic_Neurons	-0.0203	0.0285	0.47594	0.864101
Dopaminergic_Adult	0.0142	0.0277	0.60641	0.864101
Oxytocin_and_Vasopressin_Expressing_Neurons	-0.0135	0.0265	0.6111	0.864101
Serotonergic_Neuron	-0.0125	0.026	0.62936	0.864101
Hypothalamic_Glutamatergic_Neurons	-0.0134	0.0287	0.64119	0.864101
Hypothalamic_Dopaminergic_Neurons	-0.0107	0.0262	0.6836	0.864101
pyramidal_CA1	0.0122	0.03	0.68408	0.864101
pyramidal_SS	0.00602	0.0287	0.83406	0.99405
Embryonic_Dopaminergic_Neuron	-0.00377	0.0265	0.88701	0.99405
Radial_glia_like_cells	0.003	0.0276	0.91326	0.99405
Vascular_Leptomeningeal_Cells	0.00149	0.0259	0.95403	0.99405
Dopaminergic_Neuroblast	0.000192	0.0257	0.99405	0.99405
q, corrected P value

### Sheet: Supplementary Table 18
					Av. Exp.				% Cell Exp.
Pathway	#genes	P	q		Beta inter	p inter	q inter		Beta inter	p inter	q inter
GO:1902991_regulation_of_amyloid_precursor_protein_catabolic_process	32	1.57e-09	2.07e-06		0.6277	1.83e-09	8.31576e-08		7.198	1.3e-14	1.183e-12
GO:1902003_regulation_of_amyloid-beta_formation	27	5.02e-09	5.68e-06		0.5841	1.04e-07	2.36295e-06		7.199	4.55e-14	2.07025e-12
GO:0071825_protein-lipid_complex_subunit_organization	41	2.85e-06	0.00147		0.5728	2.61e-07	3.95339e-06		7.144	1.34e-08	4.06467e-07
GO:0007041_lysosomal_transport	88	0.000374	0.0274		0.8467	1.42e-05	0.000161317		3.581	4.76e-08	1.0829e-06
R-HSA-512988_Interleukin-3__Interleukin-5_and_GM-CSF_signaling	45	0.000224	0.0216		0.3063	0.0001014	0.000917914		4.36	6.13e-06	0.000111566
GO:0034367_protein-containing_complex_remodeling	26	0.000315	0.0249		1.084	0.0001591	0.00120419		8.472	5.24e-05	0.000794733
GO:0015918_sterol_transport	50	0.000899	0.0494		0.4556	0.0001955	0.00123196		4.92	8.29e-05	0.0010777
GO:0030301_cholesterol_transport	48	0.000593	0.037		0.7127	0.0002281	0.00123196		4.851	0.0001103	0.00114256
GO:0005543_phospholipid_binding	336	1.36e-05	0.00348		0.4125	0.0002441	0.00123196		1.533	0.000113	0.00114256
GO:0006897_endocytosis	357	0.000712	0.0427		0.7091	0.0006177	0.00280827		1.2	0.0001576	0.0014378
GO:0070372_regulation_of_ERK1_and_ERK2_cascade	220	0.000738	0.0439		1.131	0.000734	0.00303217		1.852	0.0002947	0.00239633
GO:0006898_receptor-mediated_endocytosis	145	6.82e-06	0.00216		0.6796	0.0008043	0.00304457		1.796	0.0003158	0.00239633
GO:0045685_regulation_of_glial_cell_differentiation	32	0.00029	0.0245		0.2246	0.000915	0.00319837		4.918	0.0004766	0.003339
GO:0015914_phospholipid_transport	57	0.000213	0.0216		0.1915	0.003269	0.0106138		4.405	0.0009761	0.006344
GO:0051049_regulation_of_transport	1290	0.00023	0.0216		0.1661	0.005592	0.0162519		0.6916	0.001234	0.007462
KEGG_B_CELL_RECEPTOR_SIGNALING_PATHWAY	72	0.000108	0.0153		0.1616	0.005883	0.0162519		2.25	0.001946	0.0110906
GO:0001540_amyloid-beta_binding	62	9.68e-05	0.0139		-0.2362	0.006081	0.0162519		1.88	0.002948	0.0157912
GO:0005768_endosome	657	2.73e-05	0.00601		0.3435	0.009964	0.0251442		0.9152	0.004182	0.0211322
GO:0031623_receptor_internalization	50	0.000232	0.0216		0.2462	0.01942	0.0463979		2.017	0.005039	0.0241389
GO:0050790_regulation_of_catalytic_activity	1558	3.28e-05	0.00684		0.08601	0.02371	0.0538479		0.5382	0.009653	0.0439075
GO:0097708_intracellular_vesicle	1729	8.05e-06	0.0022		0.07931	0.02619	0.0566934		0.4865	0.01326	0.0570818
GO:0031410_cytoplasmic_vesicle	1728	7.2e-06	0.00219		0.09697	0.02994	0.0617588		0.4839	0.01377	0.0570818
GO:0014015_positive_regulation_of_gliogenesis	32	0.000778	0.0453		0.05242	0.03342	0.0645645		2.434	0.02059	0.07595
PID_LYSOPHOSPHOLIPID_PATHWAY	64	6.9e-05	0.0105		0.09577	0.03406	0.0645645		-1.804	0.02151	0.07595
GO:0071827_plasma_lipoprotein_particle_organization	39	0.00014	0.0172		0.1996	0.03684	0.0667637		3.679	0.02163	0.07595
GO:0008289_lipid_binding	512	5.07e-05	0.00913		0.2768	0.03821	0.0667637		0.777	0.02173	0.07595
GO:0045334_clathrin-coated_endocytic_vesicle	45	0.000565	0.0355		0.15	0.06577	0.106949		2.062	0.02607	0.085475
GO:0002886_regulation_of_myeloid_leukocyte_mediated_immunity	30	0.000427	0.0302		0.1151	0.06588	0.106949		2.421	0.02627	0.085475
GO:0031982_vesicle	1830	7.74e-06	0.0022		0.0749	0.07836	0.119359		0.4083	0.03321	0.104179
GO:0042277_peptide_binding	243	0.000153	0.0175		0.2178	0.07878	0.119359		0.8852	0.0351	0.106442
GO:0043647_inositol_phosphate_metabolic_process	48	0.0007	0.0423		0.2086	0.08659	0.126942		1.939	0.03651	0.106442
GO:0016298_lipase_activity	107	5.44e-05	0.00951		-1.522	0.09271	0.131638		2.039	0.03806	0.106442
GO:0016192_vesicle-mediated_transport	1479	0.000263	0.0236		0.3638	0.09631	0.132606		0.4079	0.03864	0.106442
GO:0019899_enzyme_binding	1783	0.000174	0.0189		0.1892	0.1007	0.134987		0.3744	0.04842	0.129541
GO:0043168_anion_binding	1083	2.87e-05	0.00615		0.1055	0.1043	0.135025		0.4901	0.06211	0.16146
GO:0019882_antigen_processing_and_presentation	193	0.000805	0.0465		0.06969	0.1187	0.150209		-0.998	0.06591	0.163062
GO:1902905_positive_regulation_of_supramolecular_fiber_organization	156	0.000289	0.0245		-0.03477	0.1442	0.175939		0.8502	0.0663	0.163062
GO:0043167_ion_binding	1678	0.000296	0.0245		-0.1556	0.1491	0.175939		0.4062	0.0681	0.163082
GO:0050851_antigen_receptor-mediated_signaling_pathway	173	0.000445	0.0307		0.1856	0.1512	0.175939		1.044	0.07329	0.17017
GO:0044440_endosomal_part	332	0.000879	0.0487		-0.1233	0.1547	0.176085		0.6978	0.07484	0.17017
GO:0004620_phospholipase_activity	88	0.000167	0.0183		0.1461	0.1869	0.202322		1.774	0.08311	0.184442
GO:0043300_regulation_of_leukocyte_degranulation	27	0.000247	0.0225		0.02937	0.1872	0.202322		2.126	0.08621	0.186767
GO:0098805_whole_membrane	1159	6.55e-06	0.00216		0.028	0.212	0.224036		0.39	0.09423	0.199353
GO:0002696_positive_regulation_of_leukocyte_activation	229	0.000504	0.0333		0.02765	0.2177	0.225141		0.6677	0.09879	0.204336
GO:0033218_amide_binding	281	0.000435	0.0303		0.2291	0.2354	0.237305		0.6493	0.1033	0.208289
GO:0051248_negative_regulation_of_protein_metabolic_process	771	0.000348	0.026		0.03665	0.2451	0.238808		0.4309	0.1095	0.217609
GO:0051348_negative_regulation_of_transferase_activity	206	0.000917	0.0498		0.052	0.2468	0.238808		0.8667	0.1185	0.230404
R-HSA-2871796_FCERI_mediated_MAPK_activation	32	0.000292	0.0245		0.02514	0.2595	0.24614		1.466	0.1322	0.25025
GO:0031112_positive_regulation_of_microtubule_polymerization_or_depolymerization	29	0.000314	0.0249		0.02682	0.2742	0.252653		-1.238	0.1356	0.252571
GO:0002682_regulation_of_immune_system_process	1240	4.09e-05	0.00777		0.04268	0.2779	0.252653		0.2881	0.1507	0.271216
GO:1902904_negative_regulation_of_supramolecular_fiber_organization	95	0.000158	0.0179		-0.02864	0.2856	0.254828		0.9431	0.1523	0.271216
R-HSA-1855204_Synthesis_of_IP3_and_IP4_in_the_cytosol	27	0.00083	0.0477		0.02719	0.3043	0.265657		1.28	0.1788	0.309057
GO:0044433_cytoplasmic_vesicle_part	1132	4.39e-06	0.00174		-0.06594	0.3221	0.275172		0.2959	0.1795	0.309057
GO:0098588_bounding_membrane_of_organelle	1425	6.77e-06	0.00216		-0.06964	0.327	0.275172		0.2853	0.1918	0.323556
GO:1902903_regulation_of_supramolecular_fiber_organization	276	0.00028	0.0245		0.02411	0.35	0.289172		0.4788	0.2049	0.339182
R-HSA-1483249_Inositol_phosphate_metabolism	47	0.000926	0.0498		0.102	0.3681	0.298614		1.057	0.2145	0.349375
GO:0002684_positive_regulation_of_immune_system_process	815	8.49e-05	0.0125		0.01917	0.3826	0.305333		0.2872	0.219	0.349632
GO:0002768_immune_response-regulating_cell_surface_receptor_signaling_pathway	315	0.000141	0.0172		0.03295	0.4323	0.327028		0.4739	0.2247	0.353017
BIOCARTA_AT1R_PATHWAY	26	0.000944	0.0499		0.01931	0.4368	0.327028		-1.115	0.2454	0.377881
GO:0042116_macrophage_activation	28	2.04e-06	0.00115		0.07456	0.4374	0.327028		0.9736	0.2629	0.395328
GO:0006955_immune_response	1079	0.000416	0.0297		0.02032	0.4386	0.327028		-0.2428	0.2652	0.395328
GO:0045859_regulation_of_protein_kinase_activity	596	0.000135	0.0172		-0.05398	0.4496	0.329816		0.3598	0.2827	0.415371
R-HSA-199992_trans-Golgi_Network_Vesicle_Budding	66	0.000143	0.0172		0.08931	0.4753	0.336265		0.8328	0.2945	0.426111
GO:0019935_cyclic-nucleotide-mediated_signaling	134	0.000317	0.0249		0.02893	0.4787	0.336265		0.7741	0.3215	0.457844
GO:0050853_B_cell_receptor_signaling_pathway	29	0.00032	0.0249		0.01523	0.4808	0.336265		0.9133	0.3408	0.4774
KEGG_PHOSPHATIDYLINOSITOL_SIGNALING_SYSTEM	75	3.89e-05	0.00771		0.06963	0.4886	0.336679		0.6767	0.3881	0.525926
GO:0045669_positive_regulation_of_osteoblast_differentiation	37	0.000529	0.0336		-0.01646	0.5116	0.346824		0.8352	0.3889	0.525926
GO:0004629_phospholipase_C_activity	26	0.000182	0.0192		-0.0127	0.5193	0.346824		1.167	0.3934	0.525926
GO:0055088_lipid_homeostasis	106	0.000514	0.0336		0.0199	0.5489	0.359635		0.6155	0.4213	0.5486
KEGG_ERBB_SIGNALING_PATHWAY	84	0.000767	0.045		0.05856	0.5542	0.359635		0.9758	0.4218	0.5486
GO:0043549_regulation_of_kinase_activity	678	6.55e-05	0.0104		-0.01685	0.5758	0.364161		0.2411	0.4348	0.557535
R-HSA-198933_Immunoregulatory_interactions_between_a_Lymphoid_and_a_non-Lymphoid_cell	121	8.23e-07	0.000543		0.02161	0.577	0.364161		-0.4643	0.4559	0.576333
GO:0048584_positive_regulation_of_response_to_stimulus	1776	0.000148	0.0172		0.09059	0.5883	0.36602		0.1265	0.4932	0.614562
GO:0051338_regulation_of_transferase_activity	772	1.66e-05	0.00399		0.04658	0.6125	0.376426		0.1932	0.508	0.624703
GO:0046903_secretion	843	0.000934	0.0498		0.012	0.6225	0.377466		-0.1542	0.5289	0.639395
GO:0002757_immune_response-activating_signal_transduction	377	0.000742	0.0439		-0.05594	0.6547	0.387136		0.2226	0.5343	0.639395
R-HSA-1280218_Adaptive_Immune_System	721	0.000688	0.0419		-0.015	0.6561	0.387136		-0.1611	0.5485	0.6405
GO:0045321_leukocyte_activation	714	0.000228	0.0216		0.0106	0.6806	0.396737		0.1461	0.5493	0.6405
KEGG_ANTIGEN_PROCESSING_AND_PRESENTATION	79	0.000348	0.026		0.01466	0.6941	0.399193		-0.4001	0.5877	0.677316
GO:0001775_cell_activation	818	0.000238	0.0219		0.02984	0.7301	0.414652		0.1195	0.6039	0.68705
GO:0007190_activation_of_adenylate_cyclase_activity	34	0.000112	0.0154		0.01504	0.7771	0.433909		0.6188	0.6144	0.689802
GO:0002764_immune_response-regulating_signaling_pathway	408	1.43e-05	0.00354		-0.007191	0.7828	0.433909		0.1611	0.6406	0.711354
GO:0002376_immune_system_process	1807	0.000209	0.0215		0.02508	0.8076	0.442368		0.08123	0.6528	0.71594
GO:0002704_negative_regulation_of_leukocyte_mediated_immunity	32	5e-05	0.00913		-0.008244	0.8178	0.442512		-0.3201	0.6845	0.736565
R-HSA-2022928_HS-GAG_biosynthesis	28	1.07e-05	0.00283		-0.004108	0.8385	0.448532		-2.359	0.6883	0.736565
GO:0050776_regulation_of_immune_response	836	4.95e-06	0.00187		0.006274	0.8671	0.458112		0.08695	0.7095	0.751279
KEGG_VEGF_SIGNALING_PATHWAY	76	0.000531	0.0336		0.002798	0.8941	0.466948		-0.2663	0.7562	0.790759
GO:0019901_protein_kinase_binding	516	0.000289	0.0245		-0.009896	0.9311	0.480748		0.1041	0.7686	0.795216
GO:0019900_kinase_binding	585	0.000119	0.016		-0.007135	0.9495	0.482377		-0.0761	0.8173	0.83536
PID_NEPHRIN_NEPH1_PATHWAY	31	0.00011	0.0153		0.001739	0.9617	0.482377		0.1586	0.8548	0.8645
R-HSA-168256_Immune_System	2019	0.000454	0.031		-0.001975	0.9663	0.482377		-0.02577	0.8832	0.883
q, corrected p value

### Sheet: Supplementary Table 19
Gene	Entrez	Chr	Start	End	P Stage I	P Diagnosed cases only analysis	% Cell Exp.	Av. Exp.
SORL1	6653	11	121452203	121633762	6.558e-14	6.325e-13	0.9206	24.0616
IFNGR1	3459	6	137197484	137219844	0.838	0.8181	0.8413	22.0263
BIN1	274	2	127048023	127107400	4.753e-32	5.499e-23	0.7302	3.1036
PICALM	8301	11	85957171	86069881	4.776e-35	7.222e-27	0.5714	3.3499
APOE	348	19	44905749	44909395	1.984e-14	1.445e-39	0.5397	3.0586
CLU	1191	8	27596917	27615031	4.342e-37	1.929e-29	0.381	1.7131
LYN	4067	8	55878463	56012447	0.006574	0.1468	0.2857	1.2604
PRNP	5621	20	4686151	4701588	0.3821	0.4319	0.2857	2.2316
IGF1	3479	12	102395867	102481786	0.6802	0.8226	0.2698	1.9675
ROCK1	6093	18	20949740	21111851	0.4202	0.6909	0.2698	1.0977
ROCK2	9475	2	11179764	11345363	0.2143	0.2579	0.2698	1.2691
GSAP	54103	7	77310751	77416408	0.2541	0.7697	0.2222	1.3423
GGA3	23163	17	75225480	75262393	0.6725	0.6744	0.2063	0.6667
TMED10	10972	14	75131468	75176646	0.8668	0.8959	0.1905	0.706
FKBP1A	2280	20	1368977	1393172	0.08733	0.7828	0.1746	0.56
APP	351	21	25880550	26171128	5.794e-09	5.276e-07	0.1587	0.5496
AGER	177	6	32180968	32184322	0.4035	0.3302	0.127	0.4465
ABCA2	20	9	137007234	137028974	0.4814	0.6504	0.1111	0.0431
FLOT2	2319	17	28879339	28897697	0.04212	0.02076	0.0952	0.4702
PIN1	5300	19	9835207	9849689	0.884	0.1582	0.0952	0.2079
ABCG1	9619	21	42199689	42304387	0.2878	0.8331	0.0952	0.391
LRRTM3	347731	10	66926034	67101551	0.02051	0.191	0.0952	0.088
EPHA4	2043	2	221418027	221574202	0.3155	0.7031	0.0476	0.0189
ABCA7	10347	19	1040103	1065572	4.846e-22	1.954e-19	0.0476	0.1722
CHRNA7	1139	15	32030483	32172521	0.08562	0.4756	0.0317	0.001
GSK3A	2931	19	42230186	42242584	0.5119	0.4257	0.0317	0.047
TNF	7124	6	31575567	31578336	0.007646	0.275	0.0317	0.0123
CASP3	836	4	184627696	184649475	0.4573	0.9164	0.0159	0.0003
EFNA1	1942	1	155127873	155134910	0.854	0.8051	0	0
EFNA3	1944	1	155078872	155087538	0.5169	0.8879	0	0
IFNG	3458	12	68154770	68159741	0.8817	0.7079	0	0
HAP1	9001	17	41722639	41734646	0.3941	0.3967	0	0

### Sheet: Supplementary Table 20
				AD-relevant Brain Regions (AMP-AD & GTEx)				Blood		Brain DLPFC	Monocytes & Macrophages	LCL (Belgian Cohort & GTEx)				Microglia (MiGA)
Gene	Locus No	Nearest protein-coding gene	Protein-altering (CADD)	Lead variant eQTLs	eQTL coloc & eTWAS	Lead variant sQTL	sQTL coloc & sTWAS	MetaMeth		Lead variant mQTLs or haQTL	Lead variant eQTLs	Lead variant eQTLs	eQTL coloc & eTWAS	Lead variant sQTLs	sQTL coloc & sTWAS	Lead variant eQTLs	eQTL coloc	Lead variant sQTLs	sQTL coloc	APP	PG
SORT1	1		Missense (22.8)
ITGB1BP1	2
CPSF3	2
IAH1	2
ADAM17	2
EIF2AK2	3
CEBPZOS	3
NDUFAF7	3
PRKD3	3
NCK2	4
BMPR2	5
FAM117B	5										Monocyte
ICA1L	5
WDR12	5
CARF	5										Monocyte
NBEAL1	5
MME	6		Missense (23.1)							mQTL
PCGF3	7
GAK	7
TMEM175	7
DGKQ	7										Monocyte
SLC26A1	7									mQTL
IDUA	7									mQTL
CRIPAK	7
N4BP2	8
RHOH	8
OTULIN	9										Monocyte
ANKH	9
COX7C	10
TNIP1	11
RASGEF1C	12
HS3ST5	13
UMAD1	14
ICA1	15
TMEM106B	16									mQTL	Monocyte
JAZF1	17
SEC61G	18
EGFR	18
CTSB	19
ZNF707	20
GRINA	20										Monocyte
SHARPIN	20		Missense (19.06)
ABCA1	21									mQTL
CCDC6	22
ANK3	22
ANXA11	23										Monocyte
MAT1A	23
DYDC1	23
DYDC2	23
FAM213A	23										Monocyte
TSPAN14	23										Monocyte
BLNK	24										Macrophage
DNTT	24
OPALIN	24
PLEKHA1	25										Macrophage
HTRA1	25
DDX54	26
RITA1	26										Monocyte
IQCD	26
TPCN1	26
SLC8B1	26
C14orf80	27
IGH gene cluster	27
LACTB	28
RPS27L	28
RAB8B	28
APH1B	28																				Independent loci
HERC1	28
FAM96A	28										Monocyte
SNX1	28										Monocyte
SNX22	28										Macrophage & monocyte
CSNK1G1	28
CTSH	29										Macrophage & monocyte
NPIPB11	30
BOLA2	30
NPIPB12	30										Monocyte
MAZ	30
SEZ6L2	30
ASPHD1	30
KCTD13	30
TMEM219	30
TAOK2	30
HIRIP3	30
INO80E	30									mQTL	Monocyte
DOC2A	30		Missense (9.98)							mQTL
C16orf92	30
FAM57B	30
PPP4C	30										Monocyte
TBX6	30										Monocyte
YPEL3	30										Monocyte
GDPD3	30										Monocyte
MAPK3	30										Monocyte
SLX1A	30
NPIPB13	30
MYLPF	30
ZNF764	30
ZNF689	30
PRR14	30
SRCAP	30
CCDC189	30
ZNF629	30
SETD1A	30
HSD3B7	30
STX1B	30
MAF	31									haQTL
FOXF1	32
CDK10	33
DBNDD1	33
PRDM7	33
TLCD2	34
WDR81	34		Inframe del (16.37)								Monocyte
SERPINF2	34
DRC3	35
MYO15A	35
ALKBH5	35										Macrophage & monocyte
LLGL1	35										Monocyte
MIEF2	35
TOP3A	35
SHMT1	35										Monocyte
FAM106A	35
RUNDC3A	36
GRN	36
FAM171A2	36
ITGA2B	36
GFAP	36
PLCD3	36
TMEM259	37
CNN2	37
ABCA7	37																				Independent loci
HMHA1	37
POLR2E	37
TCF3	37
ATP8B3	37
REXO1	37										Macrophage
KLF16	37
SIGLEC11	38										Macrophage & monocyte
VRK3	38										Monocyte
MYADM	39
LILRB2	39
RBCK1	40
RTEL1	41
LIME1	41
SLC2A4RG	41
APP	42										Monocyte

### Sheet: Supplementary Table 21
TWAS Reference Panel	FUSION/PrediXcan Models for TWAS	#Samples	#Transcriptome-wide Tested Features	Bonferroni-corrected Significance Threshold for TWAS
MayoRNAseq TCX Expression	FUSION (Custom Reference Panel)	259	10093	4.95393e-06
ROSMAP DLPFC Expression	FUSION (Custom Reference Panel)	560	13033	3.83642e-06
MSBB BA10 Expression	FUSION (Custom Reference Panel)	207	6949	7.19528e-06
MSBB BA22 Expression	FUSION (Custom Reference Panel)	186	5739	8.71232e-06
MSBB BA36 Expression	FUSION (Custom Reference Panel)	162	5423	9.21999e-06
MSBB BA44 Expression	FUSION (Custom Reference Panel)	178	6513	7.67695e-06
EADB Belgian LCL Expression	FUSION (Custom Reference Panel)	70	2329	2.14684e-05
MayoRNAseq TCX Splicing	FUSION (Custom Reference Panel)	259	29818	1.67684e-06
ROSMAP DLPFC Splicing	FUSION (Custom Reference Panel)	560	46371	1.07826e-06
MSBB BA10 Splicing	FUSION (Custom Reference Panel)	207	12327	4.05614e-06
MSBB BA22 Splicing	FUSION (Custom Reference Panel)	186	10553	4.73799e-06
MSBB BA36 Splicing	FUSION (Custom Reference Panel)	162	10109	4.94609e-06
MSBB BA44 Splicing	FUSION (Custom Reference Panel)	178	13269	3.76818e-06
EADB Belgian LCL Splicing	FUSION (Custom Reference Panel)	70	10462	4.7792e-06
GTEx Hippocampus Expression	PrediXcan (MASHR)	150	12885	3.88048e-06
GTEx Frontal Cortex Expression	PrediXcan (MASHR)	158	13417	3.72662e-06
GTEx Cortex Expression	PrediXcan (MASHR)	184	13597	3.67728e-06
GTEx BA24 Expression	PrediXcan (MASHR)	135	12881	3.88169e-06
GTEx LCL Expression	PrediXcan (MASHR)	116	11745	4.25713e-06
GTEx Whole Blood Expression	PrediXcan (MASHR)	573	12129	4.12235e-06
GTEx Hippocampus Splicing	PrediXcan (MASHR)	150	25423	1.96672e-06
GTEx Frontal Cortex Splicing	PrediXcan (MASHR)	158	29642	1.6868e-06
GTEx Cortex Splicing	PrediXcan (MASHR)	184	32608	1.53337e-06
GTEx BA24 Splicing	PrediXcan (MASHR)	135	26808	1.86511e-06
GTEx LCL Splicing	PrediXcan (MASHR)	116	34482	1.45003e-06
GTEx Whole Blood Splicing	PrediXcan (MASHR)	573	22952	2.17846e-06

### Sheet: Supplementary Table 22
Tissue/Cell_Group	Catalogue	Locus	rsID	CHR	POS	ENSG_ID	Gene_name	pvalue	assessed_allele	slope	slope_se
Blood	eQTLGen Blood	rs72777026 - ADAM17 Locus (2)	rs72777026	2	9558882	ENSG00000151693	ASAP2	1.2736e-07	G	0.033728	0.00638461
Blood	eQTLGen Blood	rs72777026 - ADAM17 Locus (2)	rs72777026	2	9558882	ENSG00000119203	CPSF3	5.9692e-24	G	0.0881228	0.00873142
Brain - Frontal Lobe	ROSMAP DLPFC	rs72777026 - ADAM17 Locus (2)	rs72777026	2	9558882	ENSG00000119203	CPSF3	1.07182e-05	G	0.156049	0.0350832
Blood	eQTLGen Blood	rs72777026 - ADAM17 Locus (2)	rs72777026	2	9558882	ENSG00000151694	ADAM17	1.6381e-06	G	0.027688	0.00577591
Brain - Frontal Lobe	ROSMAP DLPFC	rs72777026 - ADAM17 Locus (2)	rs72777026	2	9558882	ENSG00000271855	RP11-214N9.1	4.22402e-16	G	0.53523	0.0635941
Brain - Temporal Lobe	MayoRNASeq TCX	rs72777026 - ADAM17 Locus (2)	rs72777026	2	9558882	ENSG00000271855	RP11-214N9.1	4.12999e-11	G	0.510617	0.073265
Blood	eQTLGen Blood	rs17020490 - PRKD3 Locus (3)	rs17020490	2	37304796	ENSG00000115808	STRN	2.6375e-06	C	-0.0264679	0.00563507
Brain - Frontal Lobe	ROSMAP DLPFC	rs17020490 - PRKD3 Locus (3)	rs17020490	2	37304796	ENSG00000055332	EIF2AK2	4.81628e-05	C	-0.144115	0.0351441
Brain - Temporal Lobe	MayoRNASeq TCX	rs17020490 - PRKD3 Locus (3)	rs17020490	2	37304796	ENSG00000218739	CEBPZOS	1.23654e-05	C	0.219398	0.0489842
Blood	eQTLGen Blood	rs17020490 - PRKD3 Locus (3)	rs17020490	2	37304796	ENSG00000115816	CEBPZ	5.6613e-39	C	0.0731685	0.00560292
Blood	eQTLGen Blood	rs17020490 - PRKD3 Locus (3)	rs17020490	2	37304796	ENSG00000218739	AC007390.5	2.8092e-46	C	-0.189076	0.0132384
Blood	eQTLGen Blood	rs17020490 - PRKD3 Locus (3)	rs17020490	2	37304796	ENSG00000243788	AC007390.6	4.8327e-11	C	-0.0993361	0.0151061
Blood	eQTLGen Blood	rs17020490 - PRKD3 Locus (3)	rs17020490	2	37304796	ENSG00000115828	QPCT	1.1699e-33	C	-0.0678162	0.00560859
Monocyte	Fairfax 2014	rs139643391 - WDR12 Locus (5)	rs139643391	2	202878716	ENSG00000138439	FAM117B	7.20216e-13	T	-0.270017	0.03642
Blood	GTEx Blood	rs139643391 - WDR12 Locus (5)	rs139643391	2	202878716	ENSG00000138439	FAM117B	3.78043e-10	T	-0.283169	0.0444583
Monocyte (Stimulated)	Fairfax 2014 IFNg_24h	rs139643391 - WDR12 Locus (5)	rs139643391	2	202878716	ENSG00000138439	FAM117B	6.9884e-09	T	-0.212382	0.0357868
Monocyte	BLUEPRINT	rs139643391 - WDR12 Locus (5)	rs139643391	2	202878716	ENSG00000138439	FAM117B	1.00205e-08	T	-0.483405	0.0803548
Monocyte	CEDAR	rs139643391 - WDR12 Locus (5)	rs139643391	2	202878716	ENSG00000138439	FAM117B	3.39926e-07	T	-0.173927	0.0332606
Brain - Frontal Lobe	MSBB BA10	rs139643391 - WDR12 Locus (5)	rs139643391	2	202878716	ENSG00000138439	FAM117B	2.89977e-06	T	-0.284471	0.0587876
Brain - Frontal Lobe	MSBB BA44	rs139643391 - WDR12 Locus (5)	rs139643391	2	202878716	ENSG00000138439	FAM117B	4.27067e-05	T	-0.25931	0.0613926
Brain - Frontal Lobe	ROSMAP DLPFC	rs139643391 - WDR12 Locus (5)	rs139643391	2	202878716	ENSG00000163596	ICA1L	9.85383e-29	T	-0.261749	0.0220661
Brain - Frontal Lobe	GTEx Frontal Cortex	rs139643391 - WDR12 Locus (5)	rs139643391	2	202878716	ENSG00000163596	ICA1L	1.6549e-06	T	-0.241619	0.048202
Brain - Frontal Lobe	GTEx Cortex	rs139643391 - WDR12 Locus (5)	rs139643391	2	202878716	ENSG00000163596	ICA1L	4.58814e-06	T	-0.243213	0.0513095
Brain - Temporal Lobe	MayoRNASeq TCX	rs139643391 - WDR12 Locus (5)	rs139643391	2	202878716	ENSG00000163596	ICA1L	1.39142e-05	T	-0.165437	0.0371662
Brain - Frontal Lobe	MSBB BA10	rs139643391 - WDR12 Locus (5)	rs139643391	2	202878716	ENSG00000163596	ICA1L	3.13051e-05	T	-0.235144	0.0549648
Brain - Frontal Lobe	ROSMAP DLPFC	rs139643391 - WDR12 Locus (5)	rs139643391	2	202878716	ENSG00000233579	KRT8P15	2.21554e-11	T	-0.162933	0.0237887
Brain - Frontal Lobe	MSBB BA44	rs139643391 - WDR12 Locus (5)	rs139643391	2	202878716	ENSG00000233579	KRT8P15	4.76359e-05	T	-0.274187	0.0653444
Brain - Frontal Lobe	ROSMAP DLPFC	rs139643391 - WDR12 Locus (5)	rs139643391	2	202878716	ENSG00000138442	WDR12	4.47355e-12	T	-0.150108	0.0211529
Monocyte (Stimulated)	Quach 2016 Influenza_6h	rs139643391 - WDR12 Locus (5)	rs139643391	2	202878716	ENSG00000138380	CARF	2.77824e-16	T	-0.647069	0.0718907
Brain - Frontal Lobe	ROSMAP DLPFC	rs139643391 - WDR12 Locus (5)	rs139643391	2	202878716	ENSG00000138380	CARF	2.26196e-08	T	-0.155595	0.0273779
Monocyte	BLUEPRINT	rs139643391 - WDR12 Locus (5)	rs139643391	2	202878716	ENSG00000138380	CARF	1.21517e-06	T	-0.161486	0.032126
Brain - Frontal Lobe	MSBB BA44	rs139643391 - WDR12 Locus (5)	rs139643391	2	202878716	ENSG00000138380	CARF	2.54415e-06	T	-0.361417	0.073711
Monocyte	Quach 2016	rs139643391 - WDR12 Locus (5)	rs139643391	2	202878716	ENSG00000138380	CARF	2.7146e-06	T	-0.148059	0.0305882
Blood	GTEx Blood	rs139643391 - WDR12 Locus (5)	rs139643391	2	202878716	ENSG00000138380	CARF	1.72222e-05	T	-0.153091	0.0353291
Brain - Frontal Lobe	MSBB BA44	rs139643391 - WDR12 Locus (5)	rs139643391	2	202878716	ENSG00000144426	NBEAL1	1.24654e-11	T	-0.405112	0.0549257
Brain - Frontal Lobe	MSBB BA10	rs139643391 - WDR12 Locus (5)	rs139643391	2	202878716	ENSG00000144426	NBEAL1	1.23177e-08	T	-0.295385	0.0493478
Brain - Temporal Lobe	MSBB BA36	rs139643391 - WDR12 Locus (5)	rs139643391	2	202878716	ENSG00000144426	NBEAL1	7.34208e-06	T	-0.219046	0.0468213
Brain - Frontal Lobe	ROSMAP DLPFC	rs139643391 - WDR12 Locus (5)	rs139643391	2	202878716	ENSG00000144426	NBEAL1	1.06615e-05	T	-0.167197	0.0375795
Blood	eQTLGen Blood	rs16824536 - MME Locus (6)	rs16824536	3	155069722	ENSG00000196549	MME	1.7063e-12	A	-0.0398235	0.00564343
Blood	eQTLGen Blood	rs61762319 - MME Locus (6)	rs61762319	3	155084189	ENSG00000196549	MME	7.4061e-07	G	0.0308999	0.0062419
Blood	eQTLGen Blood	rs3822030 - IDUA Locus (7)	rs3822030	4	993555	ENSG00000169026	MFSD7	2.1016e-06	G	0.0373301	0.00786975
Blood	eQTLGen Blood	rs3822030 - IDUA Locus (7)	rs3822030	4	993555	ENSG00000185619	PCGF3	3.6938e-16	G	0.0640389	0.00785907
Brain - Frontal Lobe	ROSMAP DLPFC	rs3822030 - IDUA Locus (7)	rs3822030	4	993555	ENSG00000127419	TMEM175	1.30979e-06	T	0.101427	0.0207051
Blood	GTEx Blood	rs3822030 - IDUA Locus (7)	rs3822030	4	993555	ENSG00000145214	DGKQ	3.91887e-66	T	0.585936	0.0299982
Monocyte	BLUEPRINT	rs3822030 - IDUA Locus (7)	rs3822030	4	993555	ENSG00000145214	DGKQ	1.037e-22	T	0.461929	0.0407891
Brain - Frontal Lobe	ROSMAP DLPFC	rs3822030 - IDUA Locus (7)	rs3822030	4	993555	ENSG00000145214	DGKQ	1.16189e-17	T	-0.143852	0.0161841
Macrophage (Stimulated)	Alasoo 2018 IFNg_18h	rs3822030 - IDUA Locus (7)	rs3822030	4	993555	ENSG00000145214	DGKQ	9.94583e-13	T	0.320445	0.0368896
LCL	GTEx LCL	rs3822030 - IDUA Locus (7)	rs3822030	4	993555	ENSG00000145214	DGKQ	1.30178e-12	T	0.690663	0.0872958
Macrophage (Stimulated)	Alasoo 2018 IFNg_18h+Salmonella_5h	rs3822030 - IDUA Locus (7)	rs3822030	4	993555	ENSG00000145214	DGKQ	7.99294e-10	T	0.298917	0.0420639
Brain - Temporal Lobe	MayoRNASeq TCX	rs3822030 - IDUA Locus (7)	rs3822030	4	993555	ENSG00000145214	DGKQ	8.67129e-10	T	-0.187333	0.0291418
Macrophage (Stimulated)	Alasoo 2018 Salmonella_5h	rs3822030 - IDUA Locus (7)	rs3822030	4	993555	ENSG00000145214	DGKQ	3.01077e-08	T	0.274499	0.0440317
LCL	EADB Belgian LCL	rs3822030 - IDUA Locus (7)	rs3822030	4	993555	ENSG00000145214	DGKQ	1.68273e-07	T	0.75687	0.124221
Brain - Frontal Lobe	GTEx Frontal Cortex	rs3822030 - IDUA Locus (7)	rs3822030	4	993555	ENSG00000145214	DGKQ	7.28113e-07	T	-0.239363	0.0460496
Brain - Frontal Lobe	MSBB BA10	rs3822030 - IDUA Locus (7)	rs3822030	4	993555	ENSG00000145214	DGKQ	1.84636e-05	T	-0.153952	0.0349345
Brain - Frontal Lobe	GTEx Cortex	rs3822030 - IDUA Locus (7)	rs3822030	4	993555	ENSG00000145214	DGKQ	2.70214e-05	T	-0.161172	0.0373202
Blood	eQTLGen Blood	rs3822030 - IDUA Locus (7)	rs3822030	4	993555	ENSG00000145214	DGKQ	3.2717E-310	G	-0.480404	0.00690696
Blood	eQTLGen Blood	rs3822030 - IDUA Locus (7)	rs3822030	4	993555	ENSG00000145217	SLC26A1	7.0852e-64	G	0.131724	0.00780661
Blood	GTEx Blood	rs3822030 - IDUA Locus (7)	rs3822030	4	993555	ENSG00000145217	SLC26A1	2.94138e-27	T	-0.367524	0.0323281
Brain - Temporal Lobe	MayoRNASeq TCX	rs3822030 - IDUA Locus (7)	rs3822030	4	993555	ENSG00000145217	SLC26A1	7.64099e-16	T	-0.34474	0.0394261
Brain - Frontal Lobe	GTEx Cortex	rs3822030 - IDUA Locus (7)	rs3822030	4	993555	ENSG00000145217	SLC26A1	2.40592e-15	T	-0.606766	0.0693512
Brain - Frontal Lobe	GTEx Frontal Cortex	rs3822030 - IDUA Locus (7)	rs3822030	4	993555	ENSG00000145217	SLC26A1	1.67762e-11	T	-0.524516	0.0713271
Brain - Frontal Lobe	MSBB BA10	rs3822030 - IDUA Locus (7)	rs3822030	4	993555	ENSG00000145217	SLC26A1	6.56187e-11	T	-0.291689	0.0418448
Brain - Temporal Lobe	MSBB BA22	rs3822030 - IDUA Locus (7)	rs3822030	4	993555	ENSG00000145217	SLC26A1	8.24492e-09	T	-0.24783	0.0405694
Brain - Frontal Lobe	MSBB BA44	rs3822030 - IDUA Locus (7)	rs3822030	4	993555	ENSG00000145217	SLC26A1	1.08759e-08	T	-0.238861	0.0393289
Brain - Temporal Lobe	MSBB BA36	rs3822030 - IDUA Locus (7)	rs3822030	4	993555	ENSG00000145217	SLC26A1	1.39684e-08	T	-0.294981	0.0485999
Brain - Frontal Lobe	ROSMAP DLPFC	rs3822030 - IDUA Locus (7)	rs3822030	4	993555	ENSG00000145217	SLC26A1	5.3186e-08	T	0.212474	0.0384519
Blood	eQTLGen Blood	rs3822030 - IDUA Locus (7)	rs3822030	4	993555	ENSG00000127415	IDUA	1.2463e-70	G	-0.192726	0.0108467
Brain - Temporal Lobe	MayoRNASeq TCX	rs3822030 - IDUA Locus (7)	rs3822030	4	993555	ENSG00000127415	IDUA	2.89068e-10	T	0.221492	0.0334244
Blood	GTEx Blood	rs3822030 - IDUA Locus (7)	rs3822030	4	993555	ENSG00000127415	IDUA	5.52482e-10	T	0.109436	0.0173517
Brain - Frontal Lobe	ROSMAP DLPFC	rs3822030 - IDUA Locus (7)	rs3822030	4	993555	ENSG00000127415	IDUA	6.86302e-09	T	0.113718	0.0192836
Blood	eQTLGen Blood	rs3822030 - IDUA Locus (7)	rs3822030	4	993555	ENSG00000127418	FGFRL1	6.3019e-06	G	0.0355437	0.00787026
Blood	eQTLGen Blood	rs3822030 - IDUA Locus (7)	rs3822030	4	993555	ENSG00000159692	CTBP1	6.6122e-11	G	0.0513519	0.00786485
Blood	eQTLGen Blood	rs3822030 - IDUA Locus (7)	rs3822030	4	993555	ENSG00000163945	UVSSA	5.1771e-17	G	-0.06587	0.00785813
Blood	eQTLGen Blood	rs3822030 - IDUA Locus (7)	rs3822030	4	993555	ENSG00000179979	CRIPAK	2.4696e-20	G	-0.073056	0.00790684
Brain - Frontal Lobe	ROSMAP DLPFC	rs3822030 - IDUA Locus (7)	rs3822030	4	993555	ENSG00000179979	CRIPAK	1.46094e-07	T	0.22796	0.0427324
Blood	eQTLGen Blood	rs2245466 - RHOH Locus (8)	rs2245466	4	40197226	ENSG00000109814	UGDH	6.5925e-07	G	-0.0644097	0.0129524
Blood	eQTLGen Blood	rs2245466 - RHOH Locus (8)	rs2245466	4	40197226	ENSG00000078177	N4BP2	3.6886e-06	G	-0.0601627	0.0129997
Brain - Frontal Lobe	ROSMAP DLPFC	rs2245466 - RHOH Locus (8)	rs2245466	4	40197226	ENSG00000078177	N4BP2	0.00022417	C	0.106978	0.0287764
Monocyte (Stimulated)	Quach 2016 Influenza_6h	rs2245466 - RHOH Locus (8)	rs2245466	4	40197226	ENSG00000168421	RHOH	2.85496e-06	C	0.223249	0.0462142
Brain - Temporal Lobe	MayoRNASeq TCX	rs2245466 - RHOH Locus (8)	rs2245466	4	40197226	ENSG00000168421	RHOH	8.02567e-06	C	0.272795	0.0595707
Blood	eQTLGen Blood	rs112403360 - ANKH Locus (9)	rs112403360	5	14724304	ENSG00000261360	CTD-2165H16.4	5.1943e-36	A	0.0958558	0.00765078
Blood	eQTLGen Blood	rs112403360 - ANKH Locus (9)	rs112403360	5	14724304	ENSG00000154124	OTULIN	4.6436e-91	A	0.124152	0.00613491
Blood	GTEx Blood	rs112403360 - ANKH Locus (9)	rs112403360	5	14724304	ENSG00000154124	OTULIN	1.37736e-26	A	0.400907	0.0357824
Monocyte	BLUEPRINT	rs112403360 - ANKH Locus (9)	rs112403360	5	14724304	ENSG00000154124	OTULIN	9.59519e-07	A	0.0890894	0.0175432
Brain - Frontal Lobe	ROSMAP DLPFC	rs112403360 - ANKH Locus (9)	rs112403360	5	14724304	ENSG00000154124	OTULIN	4.54829e-05	A	0.171607	0.0417093
Blood	eQTLGen Blood	rs871269 - TNIP1 Locus (11)	rs871269	5	151052827	ENSG00000211445	GPX3	9.6752e-19	T	-0.0495945	0.00561106
Blood	eQTLGen Blood	rs871269 - TNIP1 Locus (11)	rs871269	5	151052827	ENSG00000145901	TNIP1	6.0524e-17	T	0.0469387	0.00561179
Brain - Frontal Lobe	ROSMAP DLPFC	rs871269 - TNIP1 Locus (11)	rs871269	5	151052827	ENSG00000145901	TNIP1	0.000239603	T	-0.103828	0.0280599
Blood	eQTLGen Blood	rs871269 - TNIP1 Locus (11)	rs871269	5	151052827	ENSG00000123643	SLC36A1	5.6736e-06	T	-0.0255726	0.0056352
Blood	eQTLGen Blood	rs113706587 - RASGEF1C Locus (12)	rs113706587	5	180201150	ENSG00000248367	CTB-129O4.1	1.0771e-11	A	0.0912384	0.0134253
Blood	GTEx Blood	rs13237518 - TMEM106B Locus (16)	rs13237518	7	12229967	ENSG00000106460	TMEM106B	2.27198e-28	A	0.237561	0.020412
Monocyte (Stimulated)	Fairfax 2014 IFNg_24h	rs13237518 - TMEM106B Locus (16)	rs13237518	7	12229967	ENSG00000106460	TMEM106B	1.62623e-09	A	0.0907095	0.0146465
Monocyte (Stimulated)	Fairfax 2014 LPS_24h	rs13237518 - TMEM106B Locus (16)	rs13237518	7	12229967	ENSG00000106460	TMEM106B	7.92655e-07	A	0.085044	0.0168748
Monocyte	Fairfax 2014	rs13237518 - TMEM106B Locus (16)	rs13237518	7	12229967	ENSG00000106460	TMEM106B	9.09701e-06	A	0.0639698	0.014232
Brain - Frontal Lobe	GTEx Cortex	rs13237518 - TMEM106B Locus (16)	rs13237518	7	12229967	ENSG00000106460	TMEM106B	4.96863e-05	A	0.136259	0.0326996
Brain - Frontal Lobe	ROSMAP DLPFC	rs1160871 - JAZF1 Locus (17)	rs1160871	7	28129126	ENSG00000234336	JAZF1-AS1	3.70516e-20	G	-0.357936	0.0372481
Brain - Temporal Lobe	MayoRNASeq TCX	rs1160871 - JAZF1 Locus (17)	rs1160871	7	28129126	ENSG00000234336	JAZF1-AS1	1.88988e-10	G	-0.334288	0.0498757
Brain - Frontal Lobe	MSBB BA44	rs1160871 - JAZF1 Locus (17)	rs1160871	7	28129126	ENSG00000234336	JAZF1-AS1	1.4878e-06	G	-0.500242	0.0995422
Brain - Frontal Lobe	ROSMAP DLPFC	rs76928645 - SEC61G Locus (18)	rs76928645	7	54873635	ENSG00000146648	EGFR	6.86946e-25	T	-0.287751	0.0264297
Brain - Temporal Lobe	MayoRNASeq TCX	rs76928645 - SEC61G Locus (18)	rs76928645	7	54873635	ENSG00000146648	EGFR	3.16518e-18	T	-0.38885	0.0406099
Brain - Frontal Lobe	GTEx Cortex	rs76928645 - SEC61G Locus (18)	rs76928645	7	54873635	ENSG00000146648	EGFR	2.11813e-11	T	-0.411875	0.0572695
Brain - Frontal Lobe	MSBB BA10	rs76928645 - SEC61G Locus (18)	rs76928645	7	54873635	ENSG00000146648	EGFR	7.7457e-11	T	-0.465426	0.0670572
Brain - Frontal Lobe	GTEx BA24	rs76928645 - SEC61G Locus (18)	rs76928645	7	54873635	ENSG00000146648	EGFR	3.20832e-06	T	-0.372712	0.0763347
Brain - Frontal Lobe	MSBB BA44	rs76928645 - SEC61G Locus (18)	rs76928645	7	54873635	ENSG00000146648	EGFR	4.62319e-06	T	-0.493832	0.103644
Brain - Frontal Lobe	ROSMAP DLPFC	rs1065712 - CTSB Locus (19)	rs1065712	8	11844613	ENSG00000164733	CTSB	1.59307e-06	C	-0.218733	0.0450235
Monocyte (Stimulated)	Quach 2016 Influenza_6h	rs1065712 - CTSB Locus (19)	rs1065712	8	11844613	ENSG00000164733	CTSB	3.67358e-06	C	-0.272892	0.0571629
Brain - Temporal Lobe	MayoRNASeq TCX	rs1065712 - CTSB Locus (19)	rs1065712	8	11844613	ENSG00000254507	RP11-481A20.10	3.71937e-05	C	-0.605681	0.143687
Blood	eQTLGen Blood	rs34173062 - SHARPIN Locus (20)	rs34173062	8	144103704	ENSG00000147813	NAPRT	4.9471e-08	A	-0.0475936	0.00872781
Brain - Frontal Lobe	GTEx BA24	rs34173062 - SHARPIN Locus (20)	rs34173062	8	144103704	ENSG00000181135	ZNF707	1.10868e-06	A	0.545753	0.106397
Blood	eQTLGen Blood	rs34173062 - SHARPIN Locus (20)	rs34173062	8	144103704	ENSG00000261150	EPPK1	2.3871e-09	A	0.0525159	0.00879782
Blood	eQTLGen Blood	rs34173062 - SHARPIN Locus (20)	rs34173062	8	144103704	ENSG00000178685	PARP10	1.714e-13	A	0.0549087	0.00745081
Blood	eQTLGen Blood	rs34173062 - SHARPIN Locus (20)	rs34173062	8	144103704	ENSG00000178719	GRINA	7.5413e-19	A	0.0901411	0.0101662
Monocyte	CEDAR	rs34173062 - SHARPIN Locus (20)	rs34173062	8	144103704	ENSG00000178719	GRINA	7.53213e-06	A	0.338723	0.0741803
Blood	eQTLGen Blood	rs34173062 - SHARPIN Locus (20)	rs34173062	8	144103704	ENSG00000185000	DGAT1	1.329e-07	A	-0.0782004	0.0148253
Blood	eQTLGen Blood	rs34173062 - SHARPIN Locus (20)	rs34173062	8	144103704	ENSG00000071894	CPSF1	2.6008e-13	A	0.0744506	0.0101795
Blood	GTEx Blood	rs34173062 - SHARPIN Locus (20)	rs34173062	8	144103704	ENSG00000071894	CPSF1	7.78664e-05	A	0.206113	0.0518081
Blood	eQTLGen Blood	rs34173062 - SHARPIN Locus (20)	rs34173062	8	144103704	ENSG00000160948	VPS28	2.1586e-09	A	0.044356	0.0074107
Blood	eQTLGen Blood	rs1800978 - ABCA1 Locus (21)	rs1800978	9	104903697	ENSG00000165029	ABCA1	3.9113e-11	G	0.0373218	0.00564849
Blood	eQTLGen Blood	rs7068231 - ANK3 Locus (22)	rs7068231	10	60025170	ENSG00000108091	CCDC6	7.3647e-14	T	0.0625203	0.00835688
Brain - Frontal Lobe	ROSMAP DLPFC	rs7068231 - ANK3 Locus (22)	rs7068231	10	60025170	ENSG00000108091	CCDC6	6.49477e-06	G	0.0579721	0.0127166
Brain - Frontal Lobe	ROSMAP DLPFC	rs7068231 - ANK3 Locus (22)	rs7068231	10	60025170	ENSG00000151150	ANK3	1.50917e-08	G	0.0892247	0.0154997
Blood	eQTLGen Blood	rs6586028 - TSPAN14 Locus (23)	rs6586028	10	80494228	ENSG00000189129	PLAC9	3.7551e-08	C	0.058955	0.0107148
Blood	eQTLGen Blood	rs6586028 - TSPAN14 Locus (23)	rs6586028	10	80494228	ENSG00000122359	ANXA11	4.2382e-76	C	-0.103346	0.00559806
Brain - Frontal Lobe	ROSMAP DLPFC	rs6586028 - TSPAN14 Locus (23)	rs6586028	10	80494228	ENSG00000122359	ANXA11	4.68308e-20	T	0.359348	0.0375069
Brain - Temporal Lobe	MayoRNASeq TCX	rs6586028 - TSPAN14 Locus (23)	rs6586028	10	80494228	ENSG00000122359	ANXA11	2.76294e-12	T	0.337734	0.0454537
Brain - Temporal Lobe	MSBB BA36	rs6586028 - TSPAN14 Locus (23)	rs6586028	10	80494228	ENSG00000122359	ANXA11	1.25166e-08	T	0.398106	0.0653454
Monocyte	Quach 2016	rs6586028 - TSPAN14 Locus (23)	rs6586028	10	80494228	ENSG00000122359	ANXA11	5.35433e-06	T	0.139943	0.0298601
Brain - Frontal Lobe	GTEx BA24	rs6586028 - TSPAN14 Locus (23)	rs6586028	10	80494228	ENSG00000122359	ANXA11	5.71657e-06	T	0.41647	0.0877659
Brain - Temporal Lobe	MSBB BA22	rs6586028 - TSPAN14 Locus (23)	rs6586028	10	80494228	ENSG00000122359	ANXA11	9.76057e-06	T	0.354071	0.0773316
Brain - Frontal Lobe	GTEx Cortex	rs6586028 - TSPAN14 Locus (23)	rs6586028	10	80494228	ENSG00000122359	ANXA11	1.24909e-05	T	0.320157	0.0710601
Brain - Frontal Lobe	GTEx Frontal Cortex	rs6586028 - TSPAN14 Locus (23)	rs6586028	10	80494228	ENSG00000122359	ANXA11	2.10261e-05	T	0.307004	0.0696325
Blood	eQTLGen Blood	rs6586028 - TSPAN14 Locus (23)	rs6586028	10	80494228	ENSG00000122378	FAM213A	4.9104e-115	C	-0.141232	0.00619522
Monocyte	BLUEPRINT	rs6586028 - TSPAN14 Locus (23)	rs6586028	10	80494228	ENSG00000122378	FAM213A	4.51546e-16	T	0.644362	0.0719308
Monocyte	Fairfax 2014	rs6586028 - TSPAN14 Locus (23)	rs6586028	10	80494228	ENSG00000122378	FAM213A	5.87015e-14	T	0.182696	0.0234688
Blood	GTEx Blood	rs6586028 - TSPAN14 Locus (23)	rs6586028	10	80494228	ENSG00000122378	FAM213A	1.4085e-08	T	0.214093	0.0372225
Monocyte (Stimulated)	Fairfax 2014 IFNg_24h	rs6586028 - TSPAN14 Locus (23)	rs6586028	10	80494228	ENSG00000122378	FAM213A	3.3595e-07	T	0.144059	0.0277008
Monocyte (Stimulated)	Fairfax 2014 LPS_24h	rs6586028 - TSPAN14 Locus (23)	rs6586028	10	80494228	ENSG00000122378	FAM213A	6.1445e-07	T	0.140203	0.0275329
Monocyte	Schmiedel 2018 CD14+	rs6586028 - TSPAN14 Locus (23)	rs6586028	10	80494228	ENSG00000122378	FAM213A	3.22915e-06	T	0.37967	0.0756073
Blood	eQTLGen Blood	rs6586028 - TSPAN14 Locus (23)	rs6586028	10	80494228	ENSG00000108219	TSPAN14	2.162e-107	C	-0.125042	0.00568039
Brain - Frontal Lobe	ROSMAP DLPFC	rs6586028 - TSPAN14 Locus (23)	rs6586028	10	80494228	ENSG00000108219	TSPAN14	9.0763e-19	T	0.179379	0.0194701
Monocyte (Stimulated)	Fairfax 2014 IFNg_24h	rs6586028 - TSPAN14 Locus (23)	rs6586028	10	80494228	ENSG00000108219	TSPAN14	8.41931e-11	T	0.148245	0.022143
Monocyte (Stimulated)	Fairfax 2014 LPS_2h	rs6586028 - TSPAN14 Locus (23)	rs6586028	10	80494228	ENSG00000108219	TSPAN14	2.97428e-10	T	0.186484	0.0283637
Monocyte	Fairfax 2014	rs6586028 - TSPAN14 Locus (23)	rs6586028	10	80494228	ENSG00000108219	TSPAN14	1.07235e-09	T	0.115553	0.0185046
Monocyte (Stimulated)	Fairfax 2014 LPS_24h	rs6586028 - TSPAN14 Locus (23)	rs6586028	10	80494228	ENSG00000108219	TSPAN14	1.09641e-09	T	0.147042	0.0233897
Brain - Frontal Lobe	MSBB BA10	rs6586028 - TSPAN14 Locus (23)	rs6586028	10	80494228	ENSG00000108219	TSPAN14	9.35515e-09	T	0.28621	0.0473873
Monocyte	CEDAR	rs6586028 - TSPAN14 Locus (23)	rs6586028	10	80494228	ENSG00000108219	TSPAN14	2.8031e-08	T	0.0905245	0.0158259
Brain - Frontal Lobe	MSBB BA44	rs6586028 - TSPAN14 Locus (23)	rs6586028	10	80494228	ENSG00000108219	TSPAN14	4.76799e-08	T	0.490962	0.0850847
Brain - Temporal Lobe	MSBB BA36	rs6586028 - TSPAN14 Locus (23)	rs6586028	10	80494228	ENSG00000108219	TSPAN14	3.23246e-07	T	0.348962	0.0646532
Monocyte	BLUEPRINT	rs6586028 - TSPAN14 Locus (23)	rs6586028	10	80494228	ENSG00000108219	TSPAN14	2.52249e-06	T	0.127802	0.0262714
Brain - Temporal Lobe	MayoRNASeq TCX	rs6586028 - TSPAN14 Locus (23)	rs6586028	10	80494228	ENSG00000108219	TSPAN14	1.39507e-05	T	0.17757	0.0398975
Blood	eQTLGen Blood	rs6586028 - TSPAN14 Locus (23)	rs6586028	10	80494228	ENSG00000226659	RP11-137H2.4	3.1114e-65	C	0.224105	0.0131386
Brain - Frontal Lobe	ROSMAP DLPFC	rs6584063 - BLNK Locus (24)	rs6584063	10	96266650	ENSG00000095585	BLNK	1.19419e-10	A	0.453406	0.0688954
Macrophage	Nedelec 2016	rs6584063 - BLNK Locus (24)	rs6584063	10	96266650	ENSG00000095585	BLNK	6.23413e-07	A	0.506805	0.0973078
Blood	eQTLGen Blood	rs6584063 - BLNK Locus (24)	rs6584063	10	96266650	ENSG00000107447	DNTT	3.1803e-41	G	0.0776198	0.00577198
Brain - Frontal Lobe	ROSMAP DLPFC	rs6584063 - BLNK Locus (24)	rs6584063	10	96266650	ENSG00000197430	OPALIN	4.16599e-06	A	0.233957	0.0502581
Microglia	MiGA Meta	rs7908662 - PLEKHA1 Locus (25)	rs7908662	10	122413396	ENSG00000107679	PLEKHA1	7.56434e-15	G	-0.449375	0.062782
Macrophage	Nedelec 2016	rs7908662 - PLEKHA1 Locus (25)	rs7908662	10	122413396	ENSG00000107679	PLEKHA1	1.89442e-14	G	-0.257686	0.03034
Monocyte (Stimulated)	Fairfax 2014 LPS_2h	rs7908662 - PLEKHA1 Locus (25)	rs7908662	10	122413396	ENSG00000107679	PLEKHA1	1.17908e-11	G	-0.117499	0.0164883
Blood	GTEx Blood	rs7908662 - PLEKHA1 Locus (25)	rs7908662	10	122413396	ENSG00000107679	PLEKHA1	1.51557e-08	G	-0.0777331	0.0135456
Brain - Frontal Lobe	ROSMAP DLPFC	rs7908662 - PLEKHA1 Locus (25)	rs7908662	10	122413396	ENSG00000107679	PLEKHA1	7.25355e-06	G	-0.0557661	0.0122981
Blood	eQTLGen Blood	rs7908662 - PLEKHA1 Locus (25)	rs7908662	10	122413396	ENSG00000107679	PLEKHA1	3.2717E-310	G	-0.276621	0.00540867
Brain - Frontal Lobe	ROSMAP DLPFC	rs7908662 - PLEKHA1 Locus (25)	rs7908662	10	122413396	ENSG00000166033	HTRA1	1.0356e-06	G	-0.0783356	0.0158353
Blood	eQTLGen Blood	rs6489896 - TPCN1 Locus (26)	rs6489896	12	113281983	ENSG00000111344	RASAL1	2.1048e-22	C	0.0547206	0.00562004
Monocyte (Stimulated)	Fairfax 2014 IFNg_24h	rs6489896 - TPCN1 Locus (26)	rs6489896	12	113281983	ENSG00000111344	RASAL1	3.26145e-09	C	0.278645	0.0458987
Blood	GTEx Blood	rs6489896 - TPCN1 Locus (26)	rs6489896	12	113281983	ENSG00000111344	RASAL1	0.000111369	C	0.292978	0.0753118
Blood	eQTLGen Blood	rs6489896 - TPCN1 Locus (26)	rs6489896	12	113281983	ENSG00000139405	RITA1	0	C	-0.206903	0.00550668
Brain - Frontal Lobe	ROSMAP DLPFC	rs6489896 - TPCN1 Locus (26)	rs6489896	12	113281983	ENSG00000139405	RITA1	1.63104e-32	C	-0.466793	0.0365249
Brain - Temporal Lobe	MayoRNASeq TCX	rs6489896 - TPCN1 Locus (26)	rs6489896	12	113281983	ENSG00000139405	RITA1	3.76588e-23	C	-0.5687	0.0506877
Monocyte	Fairfax 2014	rs6489896 - TPCN1 Locus (26)	rs6489896	12	113281983	ENSG00000139405	RITA1	2.15953e-20	C	-0.159643	0.0163387
Brain - Frontal Lobe	MSBB BA44	rs6489896 - TPCN1 Locus (26)	rs6489896	12	113281983	ENSG00000139405	RITA1	4.71619e-20	C	-0.601108	0.055994
Monocyte	BLUEPRINT	rs6489896 - TPCN1 Locus (26)	rs6489896	12	113281983	ENSG00000139405	RITA1	1.10342e-14	C	-0.311949	0.0369602
Brain - Temporal Lobe	MSBB BA22	rs6489896 - TPCN1 Locus (26)	rs6489896	12	113281983	ENSG00000139405	RITA1	3.89063e-12	C	-0.574642	0.0760921
Brain - Frontal Lobe	GTEx Cortex	rs6489896 - TPCN1 Locus (26)	rs6489896	12	113281983	ENSG00000139405	RITA1	7.30432e-11	C	-0.40821	0.0585822
Blood	GTEx Blood	rs6489896 - TPCN1 Locus (26)	rs6489896	12	113281983	ENSG00000139405	RITA1	2.3578e-09	C	-0.289067	0.0476739
Monocyte (Stimulated)	Fairfax 2014 IFNg_24h	rs6489896 - TPCN1 Locus (26)	rs6489896	12	113281983	ENSG00000139405	RITA1	1.85845e-08	C	-0.117829	0.02047
Brain - Temporal Lobe	MSBB BA36	rs6489896 - TPCN1 Locus (26)	rs6489896	12	113281983	ENSG00000139405	RITA1	1.57923e-06	C	-0.347377	0.0689259
Brain - Frontal Lobe	GTEx Frontal Cortex	rs6489896 - TPCN1 Locus (26)	rs6489896	12	113281983	ENSG00000139405	RITA1	1.6349e-06	C	-0.404036	0.080559
Monocyte	CEDAR	rs6489896 - TPCN1 Locus (26)	rs6489896	12	113281983	ENSG00000139405	RITA1	1.69735e-06	C	-0.0925245	0.0189068
Brain - Frontal Lobe	GTEx BA24	rs6489896 - TPCN1 Locus (26)	rs6489896	12	113281983	ENSG00000139405	RITA1	1.30387e-05	C	-0.365578	0.0804389
Blood	eQTLGen Blood	rs6489896 - TPCN1 Locus (26)	rs6489896	12	113281983	ENSG00000166578	IQCD	3.5891e-22	C	0.0593836	0.00613315
Brain - Frontal Lobe	ROSMAP DLPFC	rs6489896 - TPCN1 Locus (26)	rs6489896	12	113281983	ENSG00000166578	IQCD	1.41713e-06	C	0.44732	0.0916185
Monocyte (Stimulated)	Fairfax 2014 LPS_24h	rs6489896 - TPCN1 Locus (26)	rs6489896	12	113281983	ENSG00000166578	IQCD	1.95496e-06	C	0.219838	0.0453277
Blood	GTEx Blood	rs6489896 - TPCN1 Locus (26)	rs6489896	12	113281983	ENSG00000166578	IQCD	9.28464e-06	C	0.413335	0.0924348
Brain - Frontal Lobe	ROSMAP DLPFC	rs6489896 - TPCN1 Locus (26)	rs6489896	12	113281983	ENSG00000186815	TPCN1	0.000288567	C	-0.13959	0.0382285
Monocyte	BLUEPRINT	rs6489896 - TPCN1 Locus (26)	rs6489896	12	113281983	ENSG00000277566	RP11-545P7.9	3.74706e-06	C	-0.462147	0.0967779
Blood	eQTLGen Blood	rs6489896 - TPCN1 Locus (26)	rs6489896	12	113281983	ENSG00000089060	SLC8B1	4.2865e-12	C	0.042524	0.00613844
Monocyte (Stimulated)	Fairfax 2014 LPS_2h	rs6489896 - TPCN1 Locus (26)	rs6489896	12	113281983	ENSG00000089060	SLC8B1	2.06109e-08	C	-0.152504	0.0262928
Blood	GTEx Blood	rs6489896 - TPCN1 Locus (26)	rs6489896	12	113281983	ENSG00000089060	SLC8B1	9.97467e-08	C	0.15598	0.0289221
Blood	eQTLGen Blood	rs6489896 - TPCN1 Locus (26)	rs6489896	12	113281983	ENSG00000151176	PLBD2	1.9096e-08	C	0.0316167	0.00562565
Blood	eQTLGen Blood	rs6489896 - TPCN1 Locus (26)	rs6489896	12	113281983	ENSG00000139410	SDSL	6.5134e-06	C	0.0253706	0.00562666
Brain - Frontal Lobe	ROSMAP DLPFC	rs7157106 - IGH Cluster Locus (27)	rs7157106	14	105761758	ENSG00000185347	C14orf80	0.000305934	G	-0.0757912	0.0208445
Blood	eQTLGen Blood	rs7157106 - IGH Cluster Locus (27)	rs7157106	14	105761758	ENSG00000184986	TMEM121	3.83e-06	A	0.0471103	0.0101959
Blood	eQTLGen Blood	rs7157106 - IGH Cluster Locus (27)	rs7157106	14	105761758	ENSG00000211893	IGHG2	7.6986e-06	A	-0.119087	0.0266216
Blood	GTEx Blood	rs7157106 - IGH Cluster Locus (27)	rs7157106	14	105761758	ENSG00000211893	IGHG2	5.32402e-05	G	0.0917799	0.0225487
Blood	GTEx Blood	rs7157106 - IGH Cluster Locus (27)	rs7157106	14	105761758	ENSG00000253364	RP11-731F5.2	4.99381e-10	G	-0.272934	0.0431612
Blood	eQTLGen Blood	rs7157106 - IGH Cluster Locus (27)	rs7157106	14	105761758	ENSG00000253755	IGHGP	6.2106e-40	A	-0.334223	0.0252706
Blood	GTEx Blood	rs7157106 - IGH Cluster Locus (27)	rs7157106	14	105761758	ENSG00000253755	IGHGP	1.10082e-17	G	0.198659	0.0224851
Blood	eQTLGen Blood	rs7157106 - IGH Cluster Locus (27)	rs7157106	14	105761758	ENSG00000253701	AL928768.3	6.2255e-08	A	-0.143605	0.0265345
Blood	GTEx Blood	rs7157106 - IGH Cluster Locus (27)	rs7157106	14	105761758	ENSG00000253701	AL928768.3	6.57533e-05	G	0.150382	0.0374132
Blood	GTEx Blood	rs7157106 - IGH Cluster Locus (27)	rs7157106	14	105761758	ENSG00000211896	IGHG1	6.5722e-05	G	-0.0806803	0.0200717
Blood	GTEx Blood	rs7157106 - IGH Cluster Locus (27)	rs7157106	14	105761758	ENSG00000211897	IGHG3	4.92607e-13	G	0.159656	0.0216023
Blood	eQTLGen Blood	rs7157106 - IGH Cluster Locus (27)	rs7157106	14	105761758	ENSG00000211897	IGHG3	4.3527e-09	A	-0.15548	0.0264864
Blood	eQTLGen Blood	rs10131280 - IGH Cluster Locus (27)	rs10131280	14	106665591	ENSG00000276775	IGHV4-4	7.6884e-295	A	0.443967	0.0120977
Blood	eQTLGen Blood	rs10131280 - IGH Cluster Locus (27)	rs10131280	14	106665591	ENSG00000211949	IGHV3-23	1.0588e-05	A	0.0593678	0.0134774
Blood	eQTLGen Blood	rs10131280 - IGH Cluster Locus (27)	rs10131280	14	106665591	ENSG00000211952	IGHV4-28	3.8666e-09	A	-0.085951	0.0145932
Blood	eQTLGen Blood	rs10131280 - IGH Cluster Locus (27)	rs10131280	14	106665591	ENSG00000211959	IGHV4-39	8.3186e-13	A	0.0961667	0.0134386
Blood	eQTLGen Blood	rs10131280 - IGH Cluster Locus (27)	rs10131280	14	106665591	ENSG00000211964	IGHV3-48	5.7614e-11	A	-0.0880864	0.0134487
Blood	eQTLGen Blood	rs10131280 - IGH Cluster Locus (27)	rs10131280	14	106665591	ENSG00000211968	IGHV1-58	5.1038e-16	A	-0.0540063	0.00666005
Blood	GTEx Blood	rs10131280 - IGH Cluster Locus (27)	rs10131280	14	106665591	ENSG00000211968	IGHV1-58	2.19462e-05	A	-0.191455	0.0447537
Blood	GTEx Blood	rs10131280 - IGH Cluster Locus (27)	rs10131280	14	106665591	ENSG00000211970	IGHV4-61	1.0438e-34	A	0.481593	0.0367351
Blood	eQTLGen Blood	rs10131280 - IGH Cluster Locus (27)	rs10131280	14	106665591	ENSG00000223648	IGHV3-64	1.238e-62	A	0.219992	0.0131704
Blood	GTEx Blood	rs10131280 - IGH Cluster Locus (27)	rs10131280	14	106665591	ENSG00000223648	IGHV3-64	3.32577e-06	A	0.222015	0.0472997
Blood	eQTLGen Blood	rs10131280 - IGH Cluster Locus (27)	rs10131280	14	106665591	ENSG00000211972	IGHV3-66	2.4046e-112	A	0.290949	0.0129171
Blood	GTEx Blood	rs10131280 - IGH Cluster Locus (27)	rs10131280	14	106665591	ENSG00000211972	IGHV3-66	5.81058e-13	A	0.320331	0.0434835
Blood	eQTLGen Blood	rs10131280 - IGH Cluster Locus (27)	rs10131280	14	106665591	ENSG00000254052	IGHVIII-67-4	3.6293e-08	A	-0.0804666	0.0146093
Blood	eQTLGen Blood	rs10131280 - IGH Cluster Locus (27)	rs10131280	14	106665591	ENSG00000211973	IGHV1-69	5.2304e-117	A	-0.296498	0.0128941
Blood	eQTLGen Blood	rs10131280 - IGH Cluster Locus (27)	rs10131280	14	106665591	ENSG00000211974	IGHV2-70	1.9278e-152	A	-0.196371	0.00746671
Blood	GTEx Blood	rs10131280 - IGH Cluster Locus (27)	rs10131280	14	106665591	ENSG00000274576	IGHV2-70	9.41144e-35	A	-0.60604	0.0461921
Blood	GTEx Blood	rs10131280 - IGH Cluster Locus (27)	rs10131280	14	106665591	ENSG00000211974	IGHV2-70D	5.48462e-08	A	-0.312155	0.0567065
Blood	GTEx Blood	rs10131280 - IGH Cluster Locus (27)	rs10131280	14	106665591	ENSG00000280411	IGHV1-69D	4.05888e-17	A	-0.38081	0.0439272
Blood	eQTLGen Blood	rs10131280 - IGH Cluster Locus (27)	rs10131280	14	106665591	ENSG00000225698	IGHV3-72	4.1386e-19	A	0.119742	0.0134041
Blood	eQTLGen Blood	rs10131280 - IGH Cluster Locus (27)	rs10131280	14	106665591	ENSG00000211976	IGHV3-73	1.895e-13	A	-0.0988272	0.0134351
Blood	eQTLGen Blood	rs10131280 - IGH Cluster Locus (27)	rs10131280	14	106665591	ENSG00000224650	IGHV3-74	2.7976e-10	A	0.0848824	0.0134525
Blood	eQTLGen Blood	rs3848143 - SNX1 Locus (28)	rs3848143	15	64131307	ENSG00000166797	FAM96A	3.0905e-55	G	-0.0876118	0.00559655
Monocyte	Quach 2016	rs3848143 - SNX1 Locus (28)	rs3848143	15	64131307	ENSG00000166797	FAM96A	6.27182e-13	A	0.140391	0.0181458
Monocyte (Stimulated)	Fairfax 2014 IFNg_24h	rs3848143 - SNX1 Locus (28)	rs3848143	15	64131307	ENSG00000166797	FAM96A	8.43826e-12	A	0.110336	0.0156146
Monocyte (Stimulated)	Quach 2016 Influenza_6h	rs3848143 - SNX1 Locus (28)	rs3848143	15	64131307	ENSG00000166797	FAM96A	5.86568e-11	A	0.179006	0.0257267
LCL	GTEx LCL	rs3848143 - SNX1 Locus (28)	rs3848143	15	64131307	ENSG00000166797	FAM96A	2.41621e-09	A	0.348405	0.0540591
Monocyte (Stimulated)	Fairfax 2014 LPS_24h	rs3848143 - SNX1 Locus (28)	rs3848143	15	64131307	ENSG00000166797	FAM96A	1.82699e-08	A	0.0703823	0.0121793
Monocyte (Stimulated)	Quach 2016 R848_6h	rs3848143 - SNX1 Locus (28)	rs3848143	15	64131307	ENSG00000166797	FAM96A	7.09417e-08	A	0.151954	0.0270092
Monocyte (Stimulated)	Quach 2016 Pam3CSK4_6h	rs3848143 - SNX1 Locus (28)	rs3848143	15	64131307	ENSG00000166797	FAM96A	3.33797e-07	A	0.149925	0.0282923
Monocyte (Stimulated)	Quach 2016 LPS_6h	rs3848143 - SNX1 Locus (28)	rs3848143	15	64131307	ENSG00000166797	FAM96A	5.51761e-07	A	0.128355	0.0246555
Monocyte (Stimulated)	Fairfax 2014 LPS_2h	rs3848143 - SNX1 Locus (28)	rs3848143	15	64131307	ENSG00000166797	FAM96A	2.41058e-06	A	0.0716391	0.0148286
Monocyte	Fairfax 2014	rs3848143 - SNX1 Locus (28)	rs3848143	15	64131307	ENSG00000166797	FAM96A	7.76394e-06	A	0.0741351	0.0163651
Blood	eQTLGen Blood	rs3848143 - SNX1 Locus (28)	rs3848143	15	64131307	ENSG00000028528	SNX1	1.1095e-158	G	0.149106	0.00555535
Monocyte	Quach 2016	rs3848143 - SNX1 Locus (28)	rs3848143	15	64131307	ENSG00000028528	SNX1	3.99035e-09	A	-0.0825172	0.0133558
Brain - Frontal Lobe	MSBB BA44	rs3848143 - SNX1 Locus (28)	rs3848143	15	64131307	ENSG00000028528	SNX1	2.18489e-08	A	0.221753	0.0373863
Blood	GTEx Blood	rs3848143 - SNX1 Locus (28)	rs3848143	15	64131307	ENSG00000028528	SNX1	1.46814e-07	A	-0.0888867	0.0167084
Monocyte (Stimulated)	Quach 2016 LPS_6h	rs3848143 - SNX1 Locus (28)	rs3848143	15	64131307	ENSG00000028528	SNX1	3.60559e-06	A	-0.0432058	0.0090191
Monocyte (Stimulated)	Quach 2016 LPS_6h	rs3848143 - SNX1 Locus (28)	rs3848143	15	64131307	ENSG00000157734	SNX22	9.94694e-11	A	-0.342893	0.049709
Monocyte (Stimulated)	Quach 2016 R848_6h	rs3848143 - SNX1 Locus (28)	rs3848143	15	64131307	ENSG00000157734	SNX22	1.1599e-09	A	-0.340517	0.052972
Monocyte	Quach 2016	rs3848143 - SNX1 Locus (28)	rs3848143	15	64131307	ENSG00000157734	SNX22	1.56114e-09	A	-0.202853	0.0319178
Macrophage (Stimulated)	Nedelec 2016 Listeria_5h	rs3848143 - SNX1 Locus (28)	rs3848143	15	64131307	ENSG00000157734	SNX22	6.67503e-09	A	-0.512631	0.0833098
Monocyte (Stimulated)	Quach 2016 Pam3CSK4_6h	rs3848143 - SNX1 Locus (28)	rs3848143	15	64131307	ENSG00000157734	SNX22	1.02215e-08	A	-0.290074	0.0483147
Monocyte	Schmiedel 2018 CD16+	rs3848143 - SNX1 Locus (28)	rs3848143	15	64131307	ENSG00000157734	SNX22	7.49174e-07	A	-0.340284	0.0630746
Monocyte (Stimulated)	Quach 2016 Influenza_6h	rs3848143 - SNX1 Locus (28)	rs3848143	15	64131307	ENSG00000157734	SNX22	1.30572e-06	A	-0.159017	0.031777
Macrophage	Nedelec 2016	rs3848143 - SNX1 Locus (28)	rs3848143	15	64131307	ENSG00000157734	SNX22	2.32744e-06	A	-0.249262	0.0507268
Blood	eQTLGen Blood	rs3848143 - SNX1 Locus (28)	rs3848143	15	64131307	ENSG00000169118	CSNK1G1	1.2189e-19	G	0.0508766	0.00561088
Blood	eQTLGen Blood	rs3848143 - SNX1 Locus (28)	rs3848143	15	64131307	ENSG00000166831	RBPMS2	1.8862e-83	G	0.108097	0.00558523
Blood	eQTLGen Blood	rs3848143 - SNX1 Locus (28)	rs3848143	15	64131307	ENSG00000166839	ANKDD1A	1.8316e-47	G	-0.0810363	0.00559968
Monocyte	Fairfax 2014	rs12592898 - CTSH Locus (29)	rs12592898	15	78936857	ENSG00000103811	CTSH	1.39725e-53	G	0.325334	0.0180964
Blood	GTEx Blood	rs12592898 - CTSH Locus (29)	rs12592898	15	78936857	ENSG00000103811	CTSH	1.86251e-45	G	0.545048	0.0353368
Monocyte (Stimulated)	Fairfax 2014 LPS_2h	rs12592898 - CTSH Locus (29)	rs12592898	15	78936857	ENSG00000103811	CTSH	1.37939e-36	G	0.523291	0.0347624
Monocyte (Stimulated)	Fairfax 2014 IFNg_24h	rs12592898 - CTSH Locus (29)	rs12592898	15	78936857	ENSG00000103811	CTSH	4.8601e-34	G	0.377958	0.0278831
Monocyte	BLUEPRINT	rs12592898 - CTSH Locus (29)	rs12592898	15	78936857	ENSG00000103811	CTSH	1.28852e-33	G	0.415762	0.0275497
Monocyte (Stimulated)	Fairfax 2014 LPS_24h	rs12592898 - CTSH Locus (29)	rs12592898	15	78936857	ENSG00000103811	CTSH	4.05121e-27	G	0.361509	0.0304103
Monocyte (Stimulated)	Quach 2016 R848_6h	rs12592898 - CTSH Locus (29)	rs12592898	15	78936857	ENSG00000103811	CTSH	7.25409e-17	G	0.407277	0.0440319
Monocyte	CEDAR	rs12592898 - CTSH Locus (29)	rs12592898	15	78936857	ENSG00000103811	CTSH	9.02798e-17	G	0.253436	0.0285278
Brain - Frontal Lobe	ROSMAP DLPFC	rs12592898 - CTSH Locus (29)	rs12592898	15	78936857	ENSG00000103811	CTSH	4.36588e-16	G	0.417007	0.0495733
Macrophage (Stimulated)	Nedelec 2016 Listeria_5h	rs12592898 - CTSH Locus (29)	rs12592898	15	78936857	ENSG00000103811	CTSH	8.01202e-16	G	0.496399	0.0549506
Monocyte	Schmiedel 2018 CD16+	rs12592898 - CTSH Locus (29)	rs12592898	15	78936857	ENSG00000103811	CTSH	1.83092e-15	G	0.656991	0.0658469
Monocyte	Quach 2016	rs12592898 - CTSH Locus (29)	rs12592898	15	78936857	ENSG00000103811	CTSH	1.6374e-14	G	0.392769	0.0470997
Monocyte (Stimulated)	Quach 2016 LPS_6h	rs12592898 - CTSH Locus (29)	rs12592898	15	78936857	ENSG00000103811	CTSH	1.63352e-13	G	0.355585	0.044334
Monocyte (Stimulated)	Quach 2016 Influenza_6h	rs12592898 - CTSH Locus (29)	rs12592898	15	78936857	ENSG00000103811	CTSH	1.94353e-13	G	0.275491	0.0346992
Brain - Temporal Lobe	MayoRNASeq TCX	rs12592898 - CTSH Locus (29)	rs12592898	15	78936857	ENSG00000103811	CTSH	2.75427e-12	G	0.491345	0.0661227
Macrophage (Stimulated)	Alasoo 2018 IFNg_18h+Salmonella_5h	rs12592898 - CTSH Locus (29)	rs12592898	15	78936857	ENSG00000103811	CTSH	1.20788e-11	G	0.708429	0.0874869
Macrophage (Stimulated)	Nedelec 2016 Salmonella_5h	rs12592898 - CTSH Locus (29)	rs12592898	15	78936857	ENSG00000103811	CTSH	1.68351e-11	G	0.443415	0.0609505
Monocyte (Stimulated)	Quach 2016 Pam3CSK4_6h	rs12592898 - CTSH Locus (29)	rs12592898	15	78936857	ENSG00000103811	CTSH	4.37924e-11	G	0.333058	0.0474797
Macrophage	Nedelec 2016	rs12592898 - CTSH Locus (29)	rs12592898	15	78936857	ENSG00000103811	CTSH	5.58936e-11	G	0.418212	0.0591554
Macrophage (Stimulated)	Alasoo 2018 Salmonella_5h	rs12592898 - CTSH Locus (29)	rs12592898	15	78936857	ENSG00000103811	CTSH	3.09421e-09	G	0.8583	0.126531
Monocyte	Schmiedel 2018 CD14+	rs12592898 - CTSH Locus (29)	rs12592898	15	78936857	ENSG00000103811	CTSH	3.39103e-09	G	0.2118	0.0317255
LCL	GTEx LCL	rs12592898 - CTSH Locus (29)	rs12592898	15	78936857	ENSG00000103811	CTSH	6.4526e-09	G	0.655516	0.104989
Brain - Frontal Lobe	GTEx Frontal Cortex	rs12592898 - CTSH Locus (29)	rs12592898	15	78936857	ENSG00000103811	CTSH	1.33444e-07	G	0.419547	0.0753367
Brain - Frontal Lobe	MSBB BA10	rs12592898 - CTSH Locus (29)	rs12592898	15	78936857	ENSG00000103811	CTSH	9.0034e-07	G	0.577068	0.113181
Macrophage (Stimulated)	Alasoo 2018 IFNg_18h	rs12592898 - CTSH Locus (29)	rs12592898	15	78936857	ENSG00000103811	CTSH	5.63544e-06	G	0.489822	0.0996606
Brain - Temporal Lobe	MSBB BA22	rs12592898 - CTSH Locus (29)	rs12592898	15	78936857	ENSG00000103811	CTSH	7.02647e-06	G	0.49845	0.107042
Brain - Frontal Lobe	MSBB BA44	rs12592898 - CTSH Locus (29)	rs12592898	15	78936857	ENSG00000103811	CTSH	9.46607e-06	G	0.53018	0.115381
Brain - Frontal Lobe	GTEx Cortex	rs12592898 - CTSH Locus (29)	rs12592898	15	78936857	ENSG00000103811	CTSH	1.40539e-05	G	0.373564	0.0834362
Blood	eQTLGen Blood	rs12592898 - CTSH Locus (29)	rs12592898	15	78936857	ENSG00000103811	CTSH	3.2717E-310	A	-0.382589	0.00520074
Blood	eQTLGen Blood	rs1140239 - DOC2A Locus (30)	rs1140239	16	30010081	ENSG00000169246	NPIPB3	2.5197e-12	T	0.168939	0.0241259
Brain - Frontal Lobe	ROSMAP DLPFC	rs1140239 - DOC2A Locus (30)	rs1140239	16	30010081	ENSG00000259807	RP11-426C22.4	0.000345741	T	-0.192308	0.0533666
Brain - Frontal Lobe	ROSMAP DLPFC	rs1140239 - DOC2A Locus (30)	rs1140239	16	30010081	ENSG00000254634	SMG1P6	7.81104e-05	T	-0.147224	0.0369577
Brain - Frontal Lobe	ROSMAP DLPFC	rs1140239 - DOC2A Locus (30)	rs1140239	16	30010081	ENSG00000183336	BOLA2	1.74131e-06	T	-0.1737	0.0358908
Brain - Temporal Lobe	MayoRNASeq TCX	rs1140239 - DOC2A Locus (30)	rs1140239	16	30010081	ENSG00000183336	BOLA2	9.28651e-05	T	-0.248344	0.062299
Brain - Frontal Lobe	ROSMAP DLPFC	rs1140239 - DOC2A Locus (30)	rs1140239	16	30010081	ENSG00000169203	NPIPB12	4.13628e-07	T	0.271436	0.0528949
Monocyte	BLUEPRINT	rs1140239 - DOC2A Locus (30)	rs1140239	16	30010081	ENSG00000169203	NPIPB12	1.5168e-06	T	0.307645	0.0618025
Blood	eQTLGen Blood	rs1140239 - DOC2A Locus (30)	rs1140239	16	30010081	ENSG00000013364	MVP	2.0573e-10	T	0.0381435	0.00600015
Brain - Frontal Lobe	ROSMAP DLPFC	rs1140239 - DOC2A Locus (30)	rs1140239	16	30010081	ENSG00000174938	SEZ6L2	1.89818e-05	T	-0.0617431	0.0142969
Brain - Frontal Lobe	ROSMAP DLPFC	rs1140239 - DOC2A Locus (30)	rs1140239	16	30010081	ENSG00000174939	ASPHD1	6.05063e-08	T	0.079887	0.0145206
Blood	eQTLGen Blood	rs1140239 - DOC2A Locus (30)	rs1140239	16	30010081	ENSG00000174943	KCTD13	9.3786e-17	T	0.0498505	0.00599705
Brain - Frontal Lobe	ROSMAP DLPFC	rs1140239 - DOC2A Locus (30)	rs1140239	16	30010081	ENSG00000174943	KCTD13	3.36261e-05	T	-0.0701493	0.0167584
Blood	eQTLGen Blood	rs1140239 - DOC2A Locus (30)	rs1140239	16	30010081	ENSG00000247735	CTD-2574D22.2	1.2776e-06	T	0.131506	0.0271517
Brain - Frontal Lobe	ROSMAP DLPFC	rs1140239 - DOC2A Locus (30)	rs1140239	16	30010081	ENSG00000247735	CTD-2574D22.2	4.4838e-05	T	-0.171186	0.0415726
Brain - Frontal Lobe	ROSMAP DLPFC	rs1140239 - DOC2A Locus (30)	rs1140239	16	30010081	ENSG00000149932	TMEM219	6.68471e-06	T	-0.0476565	0.0104683
Monocyte (Stimulated)	Quach 2016 Influenza_6h	rs1140239 - DOC2A Locus (30)	rs1140239	16	30010081	ENSG00000149932	TMEM219	8.7627e-06	T	-0.0622362	0.0136058
Brain - Temporal Lobe	MayoRNASeq TCX	rs1140239 - DOC2A Locus (30)	rs1140239	16	30010081	ENSG00000149930	TAOK2	4.53195e-05	T	-0.114213	0.0274114
Brain - Frontal Lobe	ROSMAP DLPFC	rs1140239 - DOC2A Locus (30)	rs1140239	16	30010081	ENSG00000149930	TAOK2	0.000502792	T	-0.0610746	0.0174375
Blood	eQTLGen Blood	rs1140239 - DOC2A Locus (30)	rs1140239	16	30010081	ENSG00000169592	INO80E	7.2166e-159	T	-0.159199	0.00592794
Brain - Frontal Lobe	ROSMAP DLPFC	rs1140239 - DOC2A Locus (30)	rs1140239	16	30010081	ENSG00000169592	INO80E	1.10982e-41	T	-0.364868	0.024507
Brain - Temporal Lobe	MayoRNASeq TCX	rs1140239 - DOC2A Locus (30)	rs1140239	16	30010081	ENSG00000169592	INO80E	6.82893e-17	T	-0.242531	0.0266119
Monocyte	BLUEPRINT	rs1140239 - DOC2A Locus (30)	rs1140239	16	30010081	ENSG00000169592	INO80E	2.43229e-15	T	-0.172781	0.0198904
Monocyte	Schmiedel 2018 CD16+	rs1140239 - DOC2A Locus (30)	rs1140239	16	30010081	ENSG00000169592	INO80E	8.76635e-13	T	-0.189545	0.0221083
Blood	GTEx Blood	rs1140239 - DOC2A Locus (30)	rs1140239	16	30010081	ENSG00000169592	INO80E	7.17345e-12	T	-0.166821	0.0238536
Monocyte	Schmiedel 2018 CD14+	rs1140239 - DOC2A Locus (30)	rs1140239	16	30010081	ENSG00000169592	INO80E	1.14092e-07	T	-0.125927	0.0215344
Brain - Frontal Lobe	GTEx Cortex	rs1140239 - DOC2A Locus (30)	rs1140239	16	30010081	ENSG00000169592	INO80E	1.19253e-06	T	-0.282074	0.0559245
Brain - Frontal Lobe	GTEx Frontal Cortex	rs1140239 - DOC2A Locus (30)	rs1140239	16	30010081	ENSG00000169592	INO80E	2.97637e-05	T	-0.262756	0.0607925
Brain - Frontal Lobe	MSBB BA10	rs1140239 - DOC2A Locus (30)	rs1140239	16	30010081	ENSG00000169592	INO80E	6.02939e-05	T	-0.223851	0.0544098
Brain - Frontal Lobe	GTEx BA24	rs1140239 - DOC2A Locus (30)	rs1140239	16	30010081	ENSG00000169592	INO80E	7.41952e-05	T	-0.304955	0.0743386
Brain - Frontal Lobe	ROSMAP DLPFC	rs1140239 - DOC2A Locus (30)	rs1140239	16	30010081	ENSG00000149927	DOC2A	0.000207045	T	-0.0445215	0.01191
Blood	eQTLGen Blood	rs1140239 - DOC2A Locus (30)	rs1140239	16	30010081	ENSG00000149923	PPP4C	2.7333e-101	T	-0.141137	0.00660551
Monocyte	Fairfax 2014	rs1140239 - DOC2A Locus (30)	rs1140239	16	30010081	ENSG00000149923	PPP4C	8.28243e-07	T	-0.0445786	0.00890432
Brain - Frontal Lobe	ROSMAP DLPFC	rs1140239 - DOC2A Locus (30)	rs1140239	16	30010081	ENSG00000149923	PPP4C	6.13048e-05	T	-0.0860032	0.0212742
Blood	eQTLGen Blood	rs1140239 - DOC2A Locus (30)	rs1140239	16	30010081	ENSG00000149922	TBX6	1.096e-15	T	0.0480748	0.00599757
Blood	GTEx Blood	rs1140239 - DOC2A Locus (30)	rs1140239	16	30010081	ENSG00000149922	TBX6	5.62396e-13	T	0.278561	0.0377891
Brain - Temporal Lobe	MayoRNASeq TCX	rs1140239 - DOC2A Locus (30)	rs1140239	16	30010081	ENSG00000149922	TBX6	1.00176e-12	T	0.254543	0.0334966
Brain - Frontal Lobe	ROSMAP DLPFC	rs1140239 - DOC2A Locus (30)	rs1140239	16	30010081	ENSG00000149922	TBX6	4.22107e-09	T	0.148756	0.024865
LCL	GTEx LCL	rs1140239 - DOC2A Locus (30)	rs1140239	16	30010081	ENSG00000149922	TBX6	1.4648e-07	T	0.368592	0.0660359
Monocyte	BLUEPRINT	rs1140239 - DOC2A Locus (30)	rs1140239	16	30010081	ENSG00000149922	TBX6	2.56921e-07	T	0.183426	0.0342212
Brain - Frontal Lobe	GTEx Cortex	rs1140239 - DOC2A Locus (30)	rs1140239	16	30010081	ENSG00000149922	TBX6	4.25115e-07	T	0.307156	0.0583024
Blood	eQTLGen Blood	rs1140239 - DOC2A Locus (30)	rs1140239	16	30010081	ENSG00000090238	YPEL3	1.1326e-90	T	0.120368	0.00596086
Brain - Frontal Lobe	ROSMAP DLPFC	rs1140239 - DOC2A Locus (30)	rs1140239	16	30010081	ENSG00000090238	YPEL3	5.27797e-22	T	0.13665	0.0135026
Blood	GTEx Blood	rs1140239 - DOC2A Locus (30)	rs1140239	16	30010081	ENSG00000090238	YPEL3	7.44685e-16	T	0.125059	0.0150856
Monocyte (Stimulated)	Quach 2016 LPS_6h	rs1140239 - DOC2A Locus (30)	rs1140239	16	30010081	ENSG00000090238	YPEL3	5.01342e-09	T	0.248274	0.0402835
Monocyte	Schmiedel 2018 CD14+	rs1140239 - DOC2A Locus (30)	rs1140239	16	30010081	ENSG00000090238	YPEL3	1.42808e-07	T	0.12962	0.0223729
Brain - Frontal Lobe	GTEx Cortex	rs1140239 - DOC2A Locus (30)	rs1140239	16	30010081	ENSG00000090238	YPEL3	4.56386e-07	T	0.18208	0.0346616
Monocyte	Quach 2016	rs1140239 - DOC2A Locus (30)	rs1140239	16	30010081	ENSG00000090238	YPEL3	2.48922e-06	T	0.188948	0.03888
Monocyte (Stimulated)	Quach 2016 Influenza_6h	rs1140239 - DOC2A Locus (30)	rs1140239	16	30010081	ENSG00000090238	YPEL3	5.62056e-06	T	0.183296	0.0391909
Brain - Frontal Lobe	MSBB BA44	rs1140239 - DOC2A Locus (30)	rs1140239	16	30010081	ENSG00000090238	YPEL3	3.8334e-05	T	0.13426	0.0315821
Blood	eQTLGen Blood	rs1140239 - DOC2A Locus (30)	rs1140239	16	30010081	ENSG00000250616	RP11-455F5.3	3.604e-24	T	0.24094	0.0237567
Blood	GTEx Blood	rs1140239 - DOC2A Locus (30)	rs1140239	16	30010081	ENSG00000250616	RP11-455F5.3	2.89958e-10	T	0.154619	0.0241115
Brain - Temporal Lobe	MayoRNASeq TCX	rs1140239 - DOC2A Locus (30)	rs1140239	16	30010081	ENSG00000250616	RP11-455F5.3	3.72983e-05	T	-0.235748	0.0559365
Monocyte	Fairfax 2014	rs1140239 - DOC2A Locus (30)	rs1140239	16	30010081	ENSG00000102886	GDPD3	1.34078e-11	T	-0.128149	0.0184023
Blood	eQTLGen Blood	rs1140239 - DOC2A Locus (30)	rs1140239	16	30010081	ENSG00000102886	GDPD3	5.3305e-11	T	-0.0393669	0.00599986
Monocyte	BLUEPRINT	rs1140239 - DOC2A Locus (30)	rs1140239	16	30010081	ENSG00000102886	GDPD3	6.32238e-11	T	-0.269039	0.0386457
Blood	GTEx Blood	rs1140239 - DOC2A Locus (30)	rs1140239	16	30010081	ENSG00000102886	GDPD3	2.26037e-05	T	-0.106636	0.0249664
Brain - Temporal Lobe	MayoRNASeq TCX	rs1140239 - DOC2A Locus (30)	rs1140239	16	30010081	ENSG00000261367	RP11-455F5.4	9.81078e-05	T	-0.2879	0.0724774
Brain - Frontal Lobe	ROSMAP DLPFC	rs1140239 - DOC2A Locus (30)	rs1140239	16	30010081	ENSG00000275371	RP11-455F5.6	1.15382e-05	T	-0.21309	0.0480856
Monocyte	Fairfax 2014	rs1140239 - DOC2A Locus (30)	rs1140239	16	30010081	ENSG00000102882	MAPK3	2.89897e-33	T	-0.139388	0.0105771
Blood	GTEx Blood	rs1140239 - DOC2A Locus (30)	rs1140239	16	30010081	ENSG00000102882	MAPK3	3.11898e-22	T	-0.149206	0.0147822
Monocyte	BLUEPRINT	rs1140239 - DOC2A Locus (30)	rs1140239	16	30010081	ENSG00000102882	MAPK3	3.18864e-16	T	-0.229553	0.0254669
Brain - Frontal Lobe	ROSMAP DLPFC	rs1140239 - DOC2A Locus (30)	rs1140239	16	30010081	ENSG00000102882	MAPK3	2.88831e-13	T	-0.181796	0.024224
Monocyte (Stimulated)	Quach 2016 Influenza_6h	rs1140239 - DOC2A Locus (30)	rs1140239	16	30010081	ENSG00000102882	MAPK3	4.65254e-13	T	-0.259872	0.0333452
Monocyte (Stimulated)	Quach 2016 R848_6h	rs1140239 - DOC2A Locus (30)	rs1140239	16	30010081	ENSG00000102882	MAPK3	1.77655e-11	T	-0.227815	0.0316958
Monocyte (Stimulated)	Quach 2016 LPS_6h	rs1140239 - DOC2A Locus (30)	rs1140239	16	30010081	ENSG00000102882	MAPK3	2.72799e-11	T	-0.169462	0.0237632
Monocyte (Stimulated)	Fairfax 2014 LPS_24h	rs1140239 - DOC2A Locus (30)	rs1140239	16	30010081	ENSG00000102882	MAPK3	2.00583e-10	T	-0.11498	0.0174766
Monocyte	CEDAR	rs1140239 - DOC2A Locus (30)	rs1140239	16	30010081	ENSG00000102882	MAPK3	3.40109e-10	T	-0.0943151	0.014465
Monocyte	Quach 2016	rs1140239 - DOC2A Locus (30)	rs1140239	16	30010081	ENSG00000102882	MAPK3	2.10993e-09	T	-0.147805	0.023465
Monocyte	Schmiedel 2018 CD14+	rs1140239 - DOC2A Locus (30)	rs1140239	16	30010081	ENSG00000102882	MAPK3	7.41823e-09	T	-0.122083	0.0187991
Monocyte (Stimulated)	Fairfax 2014 IFNg_24h	rs1140239 - DOC2A Locus (30)	rs1140239	16	30010081	ENSG00000102882	MAPK3	1.35443e-07	T	-0.0783053	0.0145555
LCL	GTEx LCL	rs1140239 - DOC2A Locus (30)	rs1140239	16	30010081	ENSG00000102882	MAPK3	1.73136e-07	T	-0.410483	0.074026
Monocyte (Stimulated)	Fairfax 2014 LPS_2h	rs1140239 - DOC2A Locus (30)	rs1140239	16	30010081	ENSG00000102882	MAPK3	1.81149e-07	T	-0.0776705	0.0144536
Monocyte (Stimulated)	Quach 2016 Pam3CSK4_6h	rs1140239 - DOC2A Locus (30)	rs1140239	16	30010081	ENSG00000102882	MAPK3	2.36259e-06	T	-0.113741	0.0233322
Monocyte	Schmiedel 2018 CD16+	rs1140239 - DOC2A Locus (30)	rs1140239	16	30010081	ENSG00000102882	MAPK3	3.92315e-06	T	-0.15678	0.0315019
Brain - Temporal Lobe	MayoRNASeq TCX	rs1140239 - DOC2A Locus (30)	rs1140239	16	30010081	ENSG00000102882	MAPK3	4.17517e-05	T	-0.120921	0.0288809
Blood	eQTLGen Blood	rs1140239 - DOC2A Locus (30)	rs1140239	16	30010081	ENSG00000102882	MAPK3	3.2717E-310	T	-0.277661	0.0057908
Blood	eQTLGen Blood	rs1140239 - DOC2A Locus (30)	rs1140239	16	30010081	ENSG00000102879	CORO1A	1.0267e-09	T	-0.0366342	0.00600049
Blood	eQTLGen Blood	rs1140239 - DOC2A Locus (30)	rs1140239	16	30010081	ENSG00000169627	BOLA2B	1.256e-10	T	-0.218531	0.033974
Brain - Temporal Lobe	MayoRNASeq TCX	rs1140239 - DOC2A Locus (30)	rs1140239	16	30010081	ENSG00000183604	SMG1P5	2.05981e-12	T	0.489534	0.0654514
Brain - Frontal Lobe	MSBB BA10	rs1140239 - DOC2A Locus (30)	rs1140239	16	30010081	ENSG00000183604	SMG1P5	1.88441e-07	T	0.437771	0.0805811
Blood	GTEx Blood	rs1140239 - DOC2A Locus (30)	rs1140239	16	30010081	ENSG00000183604	SMG1P5	3.03277e-07	T	-0.177779	0.0343197
Brain - Temporal Lobe	MSBB BA22	rs1140239 - DOC2A Locus (30)	rs1140239	16	30010081	ENSG00000183604	SMG1P5	8.22564e-07	T	0.42887	0.0833453
Blood	eQTLGen Blood	rs1140239 - DOC2A Locus (30)	rs1140239	16	30010081	ENSG00000183604	SMG1P5	1.349e-05	T	-0.105926	0.0243401
Brain - Frontal Lobe	ROSMAP DLPFC	rs1140239 - DOC2A Locus (30)	rs1140239	16	30010081	ENSG00000183604	SMG1P5	2.45841e-05	T	0.201106	0.0472185
Macrophage (Stimulated)	Nedelec 2016 Salmonella_5h	rs1140239 - DOC2A Locus (30)	rs1140239	16	30010081	ENSG00000169221	TBC1D10B	1.44784e-06	T	0.102532	0.0204422
Blood	eQTLGen Blood	rs1140239 - DOC2A Locus (30)	rs1140239	16	30010081	ENSG00000179958	DCTPP1	1.0958e-06	T	-0.0292505	0.00600195
Brain - Frontal Lobe	ROSMAP DLPFC	rs56407236 - PRDM7 Locus (33)	rs56407236	16	90103687	ENSG00000003249	DBNDD1	6.76738e-07	A	0.166081	0.0329969
Brain - Frontal Lobe	ROSMAP DLPFC	rs56407236 - PRDM7 Locus (33)	rs56407236	16	90103687	ENSG00000261812	TUBB8P7	5.52235e-41	A	1.39083	0.0944055
Brain - Temporal Lobe	MayoRNASeq TCX	rs56407236 - PRDM7 Locus (33)	rs56407236	16	90103687	ENSG00000261812	TUBB8P7	4.00233e-11	A	1.0585	0.151758
Brain - Frontal Lobe	GTEx Cortex	rs56407236 - PRDM7 Locus (33)	rs56407236	16	90103687	ENSG00000261812	TUBB8P7	3.1389e-07	A	1.02721	0.19261
Brain - Frontal Lobe	MSBB BA10	rs56407236 - PRDM7 Locus (33)	rs56407236	16	90103687	ENSG00000261812	TUBB8P7	4.20502e-07	A	0.824475	0.156655
Brain - Frontal Lobe	GTEx Frontal Cortex	rs56407236 - PRDM7 Locus (33)	rs56407236	16	90103687	ENSG00000261812	TUBB8P7	4.91582e-07	A	1.16125	0.219718
Brain - Temporal Lobe	MSBB BA22	rs56407236 - PRDM7 Locus (33)	rs56407236	16	90103687	ENSG00000261812	TUBB8P7	1.51194e-05	A	0.834685	0.186589
Monocyte	BLUEPRINT	rs56407236 - PRDM7 Locus (33)	rs56407236	16	90103687	ENSG00000260528	FAM157C	1.41867e-13	A	-1.01717	0.126877
Blood	GTEx Blood	rs56407236 - PRDM7 Locus (33)	rs56407236	16	90103687	ENSG00000260528	FAM157C	2.42838e-07	A	-0.307075	0.0587901
Blood	GTEx Blood	rs56407236 - PRDM7 Locus (33)	rs56407236	16	90103687	ENSG00000261172	RP11-356C4.5	3.75864e-05	A	-0.349218	0.0840893
Brain - Frontal Lobe	ROSMAP DLPFC	rs35048651 - WDR81 Locus (34)	rs35048651	17	1728046	ENSG00000185561	TLCD2	2.92292e-07	T	-0.135461	0.0260499
Monocyte (Stimulated)	Fairfax 2014 LPS_24h	rs35048651 - WDR81 Locus (34)	rs35048651	17	1728046	ENSG00000167716	WDR81	1.0609e-13	T	-0.194294	0.0249655
Monocyte (Stimulated)	Fairfax 2014 IFNg_24h	rs35048651 - WDR81 Locus (34)	rs35048651	17	1728046	ENSG00000167716	WDR81	1.52891e-10	T	-0.187488	0.0284239
Monocyte	Fairfax 2014	rs35048651 - WDR81 Locus (34)	rs35048651	17	1728046	ENSG00000167716	WDR81	1.41767e-07	T	-0.0874971	0.016332
Brain - Frontal Lobe	ROSMAP DLPFC	rs35048651 - WDR81 Locus (34)	rs35048651	17	1728046	ENSG00000167711	SERPINF2	3.65218e-18	T	-0.327728	0.0362659
Blood	GTEx Blood	rs35048651 - WDR81 Locus (34)	rs35048651	17	1728046	ENSG00000167711	SERPINF2	2.89499e-09	T	-0.274815	0.0455874
Brain - Temporal Lobe	MayoRNASeq TCX	rs35048651 - WDR81 Locus (34)	rs35048651	17	1728046	ENSG00000167711	SERPINF2	1.89669e-06	T	-0.235562	0.0480418
Blood	eQTLGen Blood	rs2242595 - MYO15A Locus (35)	rs2242595	17	18156140	ENSG00000072310	SREBF1	2.6698e-22	A	-0.0544842	0.00560981
Brain - Frontal Lobe	ROSMAP DLPFC	rs2242595 - MYO15A Locus (35)	rs2242595	17	18156140	ENSG00000171962	DRC3	9.16581e-05	A	0.243827	0.0618194
Blood	eQTLGen Blood	rs2242595 - MYO15A Locus (35)	rs2242595	17	18156140	ENSG00000171953	ATPAF2	7.2429e-17	A	0.046822	0.00561199
Blood	eQTLGen Blood	rs2242595 - MYO15A Locus (35)	rs2242595	17	18156140	ENSG00000108591	DRG2	8.3222e-09	A	0.0323543	0.00561521
Blood	eQTLGen Blood	rs2242595 - MYO15A Locus (35)	rs2242595	17	18156140	ENSG00000091536	MYO15A	4.6111e-10	A	-0.0349892	0.00561471
Blood	eQTLGen Blood	rs2242595 - MYO15A Locus (35)	rs2242595	17	18156140	ENSG00000091542	ALKBH5	6.7962e-33	A	-0.099538	0.00833226
Macrophage	Alasoo 2018	rs2242595 - MYO15A Locus (35)	rs2242595	17	18156140	ENSG00000091542	ALKBH5	6.5927e-07	A	-0.184413	0.0337209
Blood	GTEx Blood	rs2242595 - MYO15A Locus (35)	rs2242595	17	18156140	ENSG00000091542	ALKBH5	4.80546e-06	A	-0.173399	0.0375713
Monocyte	Quach 2016	rs2242595 - MYO15A Locus (35)	rs2242595	17	18156140	ENSG00000091542	ALKBH5	9.65528e-06	A	-0.0861918	0.0189426
Brain - Frontal Lobe	ROSMAP DLPFC	rs2242595 - MYO15A Locus (35)	rs2242595	17	18156140	ENSG00000131899	LLGL1	4.0767e-13	A	0.16571	0.0222299
Monocyte	BLUEPRINT	rs2242595 - MYO15A Locus (35)	rs2242595	17	18156140	ENSG00000131899	LLGL1	2.85686e-08	A	-0.235904	0.0406084
Monocyte (Stimulated)	Fairfax 2014 IFNg_24h	rs2242595 - MYO15A Locus (35)	rs2242595	17	18156140	ENSG00000131899	LLGL1	7.59016e-06	A	-0.0844209	0.0185809
Brain - Frontal Lobe	ROSMAP DLPFC	rs2242595 - MYO15A Locus (35)	rs2242595	17	18156140	ENSG00000177427	MIEF2	1.22546e-05	A	-0.142358	0.0322226
Brain - Frontal Lobe	ROSMAP DLPFC	rs2242595 - MYO15A Locus (35)	rs2242595	17	18156140	ENSG00000177302	TOP3A	3.8633e-08	A	-0.237076	0.0424485
Blood	eQTLGen Blood	rs2242595 - MYO15A Locus (35)	rs2242595	17	18156140	ENSG00000177302	TOP3A	2.5336e-07	A	-0.0289683	0.00561935
Brain - Temporal Lobe	MSBB BA36	rs2242595 - MYO15A Locus (35)	rs2242595	17	18156140	ENSG00000177302	TOP3A	4.91861e-07	A	-0.451245	0.0850736
Brain - Temporal Lobe	MayoRNASeq TCX	rs2242595 - MYO15A Locus (35)	rs2242595	17	18156140	ENSG00000177302	TOP3A	0.000176032	A	-0.341689	0.0894427
Blood	eQTLGen Blood	rs2242595 - MYO15A Locus (35)	rs2242595	17	18156140	ENSG00000267350	RP1-178F10.3	2.3958e-06	A	0.0634744	0.0134568
Blood	eQTLGen Blood	rs2242595 - MYO15A Locus (35)	rs2242595	17	18156140	ENSG00000176974	SHMT1	1.0366e-59	A	0.0911777	0.00559475
Monocyte	Fairfax 2014	rs2242595 - MYO15A Locus (35)	rs2242595	17	18156140	ENSG00000176974	SHMT1	3.75828e-22	A	0.380675	0.0370656
Monocyte (Stimulated)	Fairfax 2014 LPS_2h	rs2242595 - MYO15A Locus (35)	rs2242595	17	18156140	ENSG00000176974	SHMT1	3.20254e-18	A	0.418183	0.0442854
Blood	GTEx Blood	rs2242595 - MYO15A Locus (35)	rs2242595	17	18156140	ENSG00000176974	SHMT1	6.17202e-14	A	0.409957	0.0533292
Monocyte	CEDAR	rs2242595 - MYO15A Locus (35)	rs2242595	17	18156140	ENSG00000176974	SHMT1	7.19751e-08	A	0.209138	0.0377618
Monocyte (Stimulated)	Fairfax 2014 IFNg_24h	rs2242595 - MYO15A Locus (35)	rs2242595	17	18156140	ENSG00000176974	SHMT1	1.08633e-07	A	0.204847	0.0377766
Monocyte	BLUEPRINT	rs2242595 - MYO15A Locus (35)	rs2242595	17	18156140	ENSG00000176974	SHMT1	2.33624e-06	A	0.540811	0.11078
Brain - Frontal Lobe	ROSMAP DLPFC	rs2242595 - MYO15A Locus (35)	rs2242595	17	18156140	ENSG00000220161	FLJ35934	5.85209e-05	A	-0.342855	0.0845753
Blood	eQTLGen Blood	rs2242595 - MYO15A Locus (35)	rs2242595	17	18156140	ENSG00000186831	KRT17P2	1.3148e-15	A	0.107162	0.0134064
Blood	eQTLGen Blood	rs2242595 - MYO15A Locus (35)	rs2242595	17	18156140	ENSG00000171916	LGALS9C	5.1138e-23	A	0.122385	0.0123877
Blood	eQTLGen Blood	rs2242595 - MYO15A Locus (35)	rs2242595	17	18156140	ENSG00000233327	USP32P2	4.7016e-24	A	0.110574	0.0109309
Brain - Frontal Lobe	ROSMAP DLPFC	rs2242595 - MYO15A Locus (35)	rs2242595	17	18156140	ENSG00000233327	USP32P2	1.92615e-05	A	0.380038	0.0880676
Brain - Frontal Lobe	ROSMAP DLPFC	rs2242595 - MYO15A Locus (35)	rs2242595	17	18156140	ENSG00000273018	CTD-2303H24.2	2.50229e-06	A	0.413667	0.0868373
Brain - Frontal Lobe	ROSMAP DLPFC	rs2242595 - MYO15A Locus (35)	rs2242595	17	18156140	ENSG00000213077	FAM106A	1.33877e-05	A	0.331311	0.0753317
Brain - Frontal Lobe	ROSMAP DLPFC	rs2242595 - MYO15A Locus (35)	rs2242595	17	18156140	ENSG00000154874	CCDC144B	0.000136017	A	0.198756	0.0516848
Blood	eQTLGen Blood	rs2242595 - MYO15A Locus (35)	rs2242595	17	18156140	ENSG00000108448	TRIM16L	6.9898e-06	A	-0.0418791	0.0093193
Blood	eQTLGen Blood	rs2242595 - MYO15A Locus (35)	rs2242595	17	18156140	ENSG00000141127	PRPSAP2	4.8286e-07	A	0.0309652	0.00615244
Brain - Frontal Lobe	ROSMAP DLPFC	rs5848 - GRN Locus (36)	rs5848	17	44352876	ENSG00000030582	GRN	6.32476e-38	T	-0.24694	0.017587
Brain - Temporal Lobe	MayoRNASeq TCX	rs5848 - GRN Locus (36)	rs5848	17	44352876	ENSG00000030582	GRN	4.0858e-11	T	-0.230191	0.0330197
Brain - Frontal Lobe	MSBB BA10	rs5848 - GRN Locus (36)	rs5848	17	44352876	ENSG00000030582	GRN	5.74418e-11	T	-0.20542	0.0293677
Brain - Frontal Lobe	GTEx Cortex	rs5848 - GRN Locus (36)	rs5848	17	44352876	ENSG00000030582	GRN	1.99229e-09	T	-0.296143	0.0466271
Brain - Frontal Lobe	GTEx Frontal Cortex	rs5848 - GRN Locus (36)	rs5848	17	44352876	ENSG00000030582	GRN	4.44256e-09	T	-0.347198	0.0553367
Brain - Temporal Lobe	MSBB BA36	rs5848 - GRN Locus (36)	rs5848	17	44352876	ENSG00000030582	GRN	6.17682e-06	T	-0.16543	0.0350499
Brain - Frontal Lobe	MSBB BA44	rs5848 - GRN Locus (36)	rs5848	17	44352876	ENSG00000030582	GRN	6.76634e-06	T	-0.211766	0.0452973
Brain - Frontal Lobe	GTEx BA24	rs5848 - GRN Locus (36)	rs5848	17	44352876	ENSG00000030582	GRN	8.86906e-06	T	-0.438369	0.0944935
Blood	eQTLGen Blood	rs5848 - GRN Locus (36)	rs5848	17	44352876	ENSG00000030582	GRN	1.7391e-05	T	-0.0243046	0.00565763
Monocyte (Stimulated)	Fairfax 2014 LPS_24h	rs149080927 - KLF16 Locus (37)	rs149080927	19	1854254	ENSG00000071626	DAZAP1	4.53914e-06	GC	0.108409	0.0232264
Brain - Frontal Lobe	GTEx Cortex	rs149080927 - KLF16 Locus (37)	rs149080927	19	1854254	ENSG00000130270	ATP8B3	8.32447e-06	GC	-0.418588	0.0909671
Brain - Frontal Lobe	ROSMAP DLPFC	rs149080927 - KLF16 Locus (37)	rs149080927	19	1854254	ENSG00000079313	REXO1	5.38083e-10	GC	0.0857416	0.0135369
Macrophage	Alasoo 2018	rs149080927 - KLF16 Locus (37)	rs149080927	19	1854254	ENSG00000079313	REXO1	1.05039e-07	GC	0.102431	0.0172799
Brain - Frontal Lobe	ROSMAP DLPFC	rs149080927 - KLF16 Locus (37)	rs149080927	19	1854254	ENSG00000129911	KLF16	7.72456e-11	GC	-0.0952015	0.0143134
Brain - Temporal Lobe	MayoRNASeq TCX	rs149080927 - KLF16 Locus (37)	rs149080927	19	1854254	ENSG00000129911	KLF16	6.03593e-06	GC	-0.0930122	0.0200258
Blood	eQTLGen Blood	rs9304690 - SIGLEC11 Locus (38)	rs9304690	19	49950060	ENSG00000039650	PNKP	2.2944e-06	T	0.027002	0.00571397
Blood	GTEx Blood	rs9304690 - SIGLEC11 Locus (38)	rs9304690	19	49950060	ENSG00000161640	SIGLEC11	3.33283e-36	T	0.477525	0.0355204
Monocyte	Fairfax 2014	rs9304690 - SIGLEC11 Locus (38)	rs9304690	19	49950060	ENSG00000161640	SIGLEC11	1.67573e-29	T	0.299552	0.0244913
Brain - Frontal Lobe	ROSMAP DLPFC	rs9304690 - SIGLEC11 Locus (38)	rs9304690	19	49950060	ENSG00000161640	SIGLEC11	2.9418e-25	T	0.453266	0.0412699
Monocyte	BLUEPRINT	rs9304690 - SIGLEC11 Locus (38)	rs9304690	19	49950060	ENSG00000161640	SIGLEC11	1.73284e-20	T	1.10802	0.105059
Brain - Temporal Lobe	MayoRNASeq TCX	rs9304690 - SIGLEC11 Locus (38)	rs9304690	19	49950060	ENSG00000161640	SIGLEC11	3.0002e-17	T	0.574909	0.0622324
Microglia	MiGA Meta	rs9304690 - SIGLEC11 Locus (38)	rs9304690	19	49950060	ENSG00000161640	SIGLEC11	2.04485e-15	T	0.588158	0.073334
Macrophage	Nedelec 2016	rs9304690 - SIGLEC11 Locus (38)	rs9304690	19	49950060	ENSG00000161640	SIGLEC11	2.36566e-14	T	0.785514	0.0929062
Monocyte	CEDAR	rs9304690 - SIGLEC11 Locus (38)	rs9304690	19	49950060	ENSG00000161640	SIGLEC11	8.6502e-14	T	0.0737879	0.00938032
Brain - Frontal Lobe	MSBB BA10	rs9304690 - SIGLEC11 Locus (38)	rs9304690	19	49950060	ENSG00000161640	SIGLEC11	7.16387e-13	T	0.712433	0.0917508
Brain - Frontal Lobe	MSBB BA44	rs9304690 - SIGLEC11 Locus (38)	rs9304690	19	49950060	ENSG00000161640	SIGLEC11	2.22468e-12	T	0.710878	0.0924354
Monocyte (Stimulated)	Fairfax 2014 LPS_2h	rs9304690 - SIGLEC11 Locus (38)	rs9304690	19	49950060	ENSG00000161640	SIGLEC11	3.76458e-10	T	0.206868	0.0316635
Brain - Temporal Lobe	MSBB BA22	rs9304690 - SIGLEC11 Locus (38)	rs9304690	19	49950060	ENSG00000161640	SIGLEC11	4.29151e-09	T	0.671336	0.107616
Brain - Temporal Lobe	MSBB BA36	rs9304690 - SIGLEC11 Locus (38)	rs9304690	19	49950060	ENSG00000161640	SIGLEC11	2.89748e-07	T	0.59934	0.110547
Brain - Frontal Lobe	GTEx Frontal Cortex	rs9304690 - SIGLEC11 Locus (38)	rs9304690	19	49950060	ENSG00000161640	SIGLEC11	4.94806e-07	T	0.448345	0.0848535
Monocyte (Stimulated)	Fairfax 2014 LPS_24h	rs9304690 - SIGLEC11 Locus (38)	rs9304690	19	49950060	ENSG00000161640	SIGLEC11	1.02403e-06	T	0.158419	0.0317699
Brain - Frontal Lobe	GTEx Cortex	rs9304690 - SIGLEC11 Locus (38)	rs9304690	19	49950060	ENSG00000161640	SIGLEC11	1.40554e-06	T	0.448631	0.0895924
Brain - Temporal Lobe	GTEx Hippocampus	rs9304690 - SIGLEC11 Locus (38)	rs9304690	19	49950060	ENSG00000161640	SIGLEC11	1.51909e-06	T	0.434146	0.085956
Macrophage (Stimulated)	Nedelec 2016 Salmonella_5h	rs9304690 - SIGLEC11 Locus (38)	rs9304690	19	49950060	ENSG00000161640	SIGLEC11	3.70766e-06	T	0.8086	0.168384
Monocyte	Schmiedel 2018 CD16+	rs9304690 - SIGLEC11 Locus (38)	rs9304690	19	49950060	ENSG00000161640	SIGLEC11	9.96618e-06	T	0.666107	0.14069
Blood	eQTLGen Blood	rs9304690 - SIGLEC11 Locus (38)	rs9304690	19	49950060	ENSG00000161640	SIGLEC11	3.2717E-310	T	0.303258	0.00587812
Blood	eQTLGen Blood	rs9304690 - SIGLEC11 Locus (38)	rs9304690	19	49950060	ENSG00000161643	SIGLEC16	1.2854e-123	T	0.132812	0.00561655
Brain - Frontal Lobe	ROSMAP DLPFC	rs9304690 - SIGLEC11 Locus (38)	rs9304690	19	49950060	ENSG00000161643	SIGLEC16	7.83463e-08	T	0.275917	0.0505982
Blood	GTEx Blood	rs9304690 - SIGLEC11 Locus (38)	rs9304690	19	49950060	ENSG00000161643	SIGLEC16	4.74373e-06	T	0.130476	0.0282539
Brain - Temporal Lobe	MayoRNASeq TCX	rs9304690 - SIGLEC11 Locus (38)	rs9304690	19	49950060	ENSG00000161643	SIGLEC16	3.44577e-05	T	0.303492	0.0716804
Blood	eQTLGen Blood	rs9304690 - SIGLEC11 Locus (38)	rs9304690	19	49950060	ENSG00000105053	VRK3	3.2944e-199	T	-0.16821	0.005586
Monocyte	Fairfax 2014	rs9304690 - SIGLEC11 Locus (38)	rs9304690	19	49950060	ENSG00000105053	VRK3	8.96729e-09	T	-0.11873	0.0202198
Monocyte	CEDAR	rs9304690 - SIGLEC11 Locus (38)	rs9304690	19	49950060	ENSG00000105053	VRK3	1.61054e-08	T	-0.13145	0.0225673
Monocyte (Stimulated)	Fairfax 2014 IFNg_24h	rs9304690 - SIGLEC11 Locus (38)	rs9304690	19	49950060	ENSG00000105053	VRK3	1.17778e-07	T	-0.135244	0.025013
Blood	eQTLGen Blood	rs9304690 - SIGLEC11 Locus (38)	rs9304690	19	49950060	ENSG00000142528	ZNF473	2.0956e-11	T	0.0378305	0.00564694
Blood	eQTLGen Blood	rs587709 - LILRB2 Locus (39)	rs587709	19	54267597	ENSG00000131042	LILRB2	9.6532e-06	C	-0.0279704	0.00632158
Blood	eQTLGen Blood	rs587709 - LILRB2 Locus (39)	rs587709	19	54267597	ENSG00000170866	LILRA3	5.4611e-35	C	-0.0863339	0.00699587
Blood	eQTLGen Blood	rs587709 - LILRB2 Locus (39)	rs587709	19	54267597	ENSG00000234436	AC008984.7	1.123e-07	C	-0.0736297	0.013878
Blood	eQTLGen Blood	rs587709 - LILRB2 Locus (39)	rs587709	19	54267597	ENSG00000187116	LILRA5	3.3291e-17	C	0.04919	0.00583201
Blood	GTEx Blood	rs587709 - LILRB2 Locus (39)	rs587709	19	54267597	ENSG00000187116	LILRA5	5.2796e-06	T	0.0763492	0.016616
Blood	eQTLGen Blood	rs587709 - LILRB2 Locus (39)	rs587709	19	54267597	ENSG00000248166	AC008984.2	5.7449e-07	C	-0.0694055	0.0138822
Brain - Frontal Lobe	ROSMAP DLPFC	rs1358782 - RBCK1 Locus (40)	rs1358782	20	413334	ENSG00000125826	RBCK1	6.63489e-10	G	-0.144031	0.022866
Brain - Temporal Lobe	MayoRNASeq TCX	rs1358782 - RBCK1 Locus (40)	rs1358782	20	413334	ENSG00000125826	RBCK1	1.16873e-05	G	-0.132138	0.0294153
Blood	eQTLGen Blood	rs1358782 - RBCK1 Locus (40)	rs1358782	20	413334	ENSG00000125875	TBC1D20	3.1999e-09	A	0.0385453	0.00650971
Blood	eQTLGen Blood	rs1358782 - RBCK1 Locus (40)	rs1358782	20	413334	ENSG00000271303	SRXN1	4.6231e-09	A	0.0408266	0.00696677
Blood	eQTLGen Blood	rs6742 - SLC2A4RG Locus (41)	rs6742	20	63743088	ENSG00000197457	STMN3	1.5707e-24	T	0.0730209	0.00714295
Brain - Frontal Lobe	ROSMAP DLPFC	rs6742 - SLC2A4RG Locus (41)	rs6742	20	63743088	ENSG00000258366	RTEL1	8.19659e-05	C	-0.0869844	0.0219008
Monocyte (Stimulated)	Fairfax 2014 IFNg_24h	rs6742 - SLC2A4RG Locus (41)	rs6742	20	63743088	ENSG00000026036	RTEL1-TNFRSF6B	2.20067e-11	C	-0.210587	0.0304614
Blood	eQTLGen Blood	rs6742 - SLC2A4RG Locus (41)	rs6742	20	63743088	ENSG00000197114	ZGPAT	3.0448e-13	T	-0.0478126	0.00655668
Brain - Frontal Lobe	ROSMAP DLPFC	rs6742 - SLC2A4RG Locus (41)	rs6742	20	63743088	ENSG00000203896	LIME1	0.000115554	C	-0.0640373	0.0164767
Blood	eQTLGen Blood	rs6742 - SLC2A4RG Locus (41)	rs6742	20	63743088	ENSG00000198276	UCKL1	1.9904e-06	T	-0.0313383	0.00659143
Blood	eQTLGen Blood	rs2154481 - APP Locus (42)	rs2154481	21	26101558	ENSG00000142192	APP	5.6884e-85	C	0.109451	0.00560318
Monocyte	BLUEPRINT	rs2154481 - APP Locus (42)	rs2154481	21	26101558	ENSG00000142192	APP	1.52412e-06	T	-0.0993642	0.0199655
Monocyte	Fairfax 2014	rs2154481 - APP Locus (42)	rs2154481	21	26101558	ENSG00000142192	APP	6.26827e-06	T	-0.0557652	0.0121828

### Sheet: Supplementary Table 23
Tissue/Cell_Group	Catalogue	Locus	rsID	CHR	POS	Splice_junction	Annotated_gene	pvalue	assessed_allele	slope	slope_se
Brain - Frontal Lobe	ROSMAP DLPFC	rs17020490 - PRKD3 Locus (3)	rs17020490	2	37304796	chr2:37248426-37253086	NDUFAF7	7.74029e-06	C	-0.493723	0.109323
Brain - Frontal Lobe	ROSMAP DLPFC	rs17020490 - PRKD3 Locus (3)	rs17020490	2	37304796	chr2:37248426-37270587	NDUFAF7	7.58561e-06	C	0.488267	0.108009
Brain - Temporal Lobe	MayoRNASeq TCX	rs139643391 - WDR12 Locus (5)	rs139643391	2	202878716	chr2:202819899-202828848	ICA1L	6.79555e-09	T	-0.654269	0.108805
Brain - Frontal Lobe	ROSMAP DLPFC	rs139643391 - WDR12 Locus (5)	rs139643391	2	202878716	chr2:202819899-202828848	ICA1L	2.81396e-07	T	-0.367849	0.0707208
Brain - Frontal Lobe	ROSMAP DLPFC	rs3822030 - IDUA Locus (7)	rs3822030	4	993555	chr4:926852-927154	GAK	1.12663e-06	T	-0.242179	0.0491788
Brain - Frontal Lobe	ROSMAP DLPFC	rs3822030 - IDUA Locus (7)	rs3822030	4	993555	chr4:926968-927265	GAK	3.69353e-06	T	-0.261859	0.0559949
Brain - Frontal Lobe	ROSMAP DLPFC	rs3822030 - IDUA Locus (7)	rs3822030	4	993555	chr4:927153-927265	GAK	9.93529e-06	T	-0.197179	0.0442007
Brain - Frontal Lobe	ROSMAP DLPFC	rs3822030 - IDUA Locus (7)	rs3822030	4	993555	chr4:927190-927339	GAK	1.31258e-05	T	-0.228076	0.0518504
Brain - Frontal Lobe	ROSMAP DLPFC	rs3822030 - IDUA Locus (7)	rs3822030	4	993555	chr4:927375-927625	GAK	2.50236e-05	T	-0.211051	0.049641
Brain - Frontal Lobe	ROSMAP DLPFC	rs3822030 - IDUA Locus (7)	rs3822030	4	993555	chr4:932540-945999	TMEM175	7.83215e-06	T	-0.259905	0.0575829
Brain - Frontal Lobe	ROSMAP DLPFC	rs3822030 - IDUA Locus (7)	rs3822030	4	993555	chr4:932540-947709	TMEM175	2.29159e-10	T	0.258387	0.0399758
Brain - Frontal Lobe	ROSMAP DLPFC	rs3822030 - IDUA Locus (7)	rs3822030	4	993555	chr4:932540-950421	TMEM175	1.16876e-11	T	-0.367208	0.0529516
Brain - Temporal Lobe	MayoRNASeq TCX	rs3822030 - IDUA Locus (7)	rs3822030	4	993555	chr4:987949-989231	IDUA	5.44919e-18	T	-0.796769	0.0849472
Brain - Temporal Lobe	MSBB BA36	rs3822030 - IDUA Locus (7)	rs3822030	4	993555	chr4:987949-989231	IDUA	1.51739e-09	T	-0.692593	0.107074
Brain - Frontal Lobe	MSBB BA44	rs3822030 - IDUA Locus (7)	rs3822030	4	993555	chr4:987949-989231	IDUA	1.62968e-06	T	-0.565272	0.113416
Brain - Frontal Lobe	ROSMAP DLPFC	rs3822030 - IDUA Locus (7)	rs3822030	4	993555	chr4:987949-989231	IDUA	2.19832e-25	T	-0.592516	0.0540466
Brain - Frontal Lobe	GTEx BA24	rs3822030 - IDUA Locus (7)	rs3822030	4	993555	chr4:987949-1000612	IDUA	1.71087e-07	T	0.736116	0.132688
Brain - Temporal Lobe	GTEx Hippocampus	rs3822030 - IDUA Locus (7)	rs3822030	4	993555	chr4:987949-1000612	IDUA	9.32454e-08	T	0.650252	0.115414
Brain - Temporal Lobe	MayoRNASeq TCX	rs3822030 - IDUA Locus (7)	rs3822030	4	993555	chr4:987949-1000612	IDUA	3.00008e-28	T	0.98314	0.0779893
Brain - Frontal Lobe	MSBB BA10	rs3822030 - IDUA Locus (7)	rs3822030	4	993555	chr4:987949-1000612	IDUA	3.78009e-10	T	0.773487	0.116882
Brain - Temporal Lobe	MSBB BA36	rs3822030 - IDUA Locus (7)	rs3822030	4	993555	chr4:987949-1000612	IDUA	2.19318e-06	T	0.629974	0.127559
Brain - Frontal Lobe	MSBB BA44	rs3822030 - IDUA Locus (7)	rs3822030	4	993555	chr4:987949-1000612	IDUA	6.6321e-10	T	0.716431	0.108868
Brain - Frontal Lobe	ROSMAP DLPFC	rs3822030 - IDUA Locus (7)	rs3822030	4	993555	chr4:987949-1000612	IDUA	1.31361e-21	T	0.608998	0.0610706
Brain - Frontal Lobe	ROSMAP DLPFC	rs3822030 - IDUA Locus (7)	rs3822030	4	993555	chr4:991940-999695	IDUA	1.90362e-10	T	-0.220143	0.0339007
Brain - Frontal Lobe	ROSMAP DLPFC	rs3822030 - IDUA Locus (7)	rs3822030	4	993555	chr4:991940-999781	IDUA	1.90362e-10	T	-0.220143	0.0339007
Brain - Frontal Lobe	ROSMAP DLPFC	rs3822030 - IDUA Locus (7)	rs3822030	4	993555	chr4:991940-999867	IDUA	1.0543e-11	T	-0.247703	0.0356375
Brain - Frontal Lobe	GTEx Cortex	rs3822030 - IDUA Locus (7)	rs3822030	4	993555	chr4:991940-1000612	IDUA	1.57939e-11	T	-0.700693	0.0973178
Brain - Frontal Lobe	GTEx Frontal Cortex	rs3822030 - IDUA Locus (7)	rs3822030	4	993555	chr4:991940-1000612	IDUA	1.98588e-11	T	-0.823912	0.113542
Brain - Temporal Lobe	MayoRNASeq TCX	rs3822030 - IDUA Locus (7)	rs3822030	4	993555	chr4:991940-1000612	IDUA	5.33604e-34	T	-1.02935	0.0718302
Brain - Frontal Lobe	MSBB BA10	rs3822030 - IDUA Locus (7)	rs3822030	4	993555	chr4:991940-1000612	IDUA	5.69402e-07	T	-0.474414	0.091557
Brain - Frontal Lobe	MSBB BA44	rs3822030 - IDUA Locus (7)	rs3822030	4	993555	chr4:991940-1000612	IDUA	6.25136e-07	T	-0.581379	0.111894
Brain - Frontal Lobe	ROSMAP DLPFC	rs3822030 - IDUA Locus (7)	rs3822030	4	993555	chr4:991940-1000612	IDUA	8.15131e-76	T	-0.994093	0.0456851
Brain - Temporal Lobe	MayoRNASeq TCX	rs3822030 - IDUA Locus (7)	rs3822030	4	993555	chr4:1003470-1003549	IDUA	1.37855e-06	T	-0.464743	0.0938085
Brain - Frontal Lobe	ROSMAP DLPFC	rs3822030 - IDUA Locus (7)	rs3822030	4	993555	chr4:1394582-1394643	CRIPAK	3.26005e-06	T	-0.299414	0.0636634
Brain - Frontal Lobe	ROSMAP DLPFC	rs3822030 - IDUA Locus (7)	rs3822030	4	993555	chr4:1394889-1395169	CRIPAK	5.13048e-07	T	-0.286435	0.0563507
Brain - Frontal Lobe	ROSMAP DLPFC	rs3822030 - IDUA Locus (7)	rs3822030	4	993555	chr4:1395443-1395537	CRIPAK	3.36798e-06	T	0.249728	0.0531772
LCL	EADB Belgian LCL	rs6586028 - TSPAN14 Locus (23)	rs6586028	10	80494228	chr10:80509471-80510106	TSPAN14	5.08853e-18	T	-1.52823	0.113963
Brain - Frontal Lobe	GTEx BA24	rs6586028 - TSPAN14 Locus (23)	rs6586028	10	80494228	chr10:80509471-80512144	TSPAN14	3.93955e-21	T	1.19383	0.104005
Brain - Temporal Lobe	GTEx Hippocampus	rs6586028 - TSPAN14 Locus (23)	rs6586028	10	80494228	chr10:80509471-80512144	TSPAN14	5.34412e-11	T	0.781785	0.1099
LCL	GTEx LCL	rs6586028 - TSPAN14 Locus (23)	rs6586028	10	80494228	chr10:80509471-80512144	TSPAN14	1.95432e-27	T	1.18426	0.0838492
LCL	EADB Belgian LCL	rs6586028 - TSPAN14 Locus (23)	rs6586028	10	80494228	chr10:80509471-80512144	TSPAN14	8.77712e-17	T	1.77932	0.142987
Blood	GTEx Blood	rs6586028 - TSPAN14 Locus (23)	rs6586028	10	80494228	chr10:80512269-80512719	TSPAN14	1.67454e-24	T	-0.583094	0.0547589
Brain - Temporal Lobe	MayoRNASeq TCX	rs6586028 - TSPAN14 Locus (23)	rs6586028	10	80494228	chr10:80512269-80512719	TSPAN14	1.03277e-14	T	-0.601842	0.0728856
Brain - Frontal Lobe	ROSMAP DLPFC	rs6586028 - TSPAN14 Locus (23)	rs6586028	10	80494228	chr10:80512269-80512719	TSPAN14	1.41491e-29	T	-0.70083	0.0583942
Brain - Frontal Lobe	GTEx Cortex	rs6586028 - TSPAN14 Locus (23)	rs6586028	10	80494228	chr10:80512269-80514019	TSPAN14	1.66512e-10	T	0.8725	0.128692
Brain - Temporal Lobe	MayoRNASeq TCX	rs6586028 - TSPAN14 Locus (23)	rs6586028	10	80494228	chr10:80512269-80514019	TSPAN14	3.17279e-19	T	0.852931	0.0871537
Brain - Frontal Lobe	ROSMAP DLPFC	rs6586028 - TSPAN14 Locus (23)	rs6586028	10	80494228	chr10:80512269-80514019	TSPAN14	3.72476e-44	T	0.91622	0.0598773
Brain - Temporal Lobe	MayoRNASeq TCX	rs6586028 - TSPAN14 Locus (23)	rs6586028	10	80494228	chr10:80512836-80514019	TSPAN14	2.03217e-13	T	-0.634832	0.0814669
Brain - Frontal Lobe	ROSMAP DLPFC	rs6586028 - TSPAN14 Locus (23)	rs6586028	10	80494228	chr10:80512836-80514019	TSPAN14	5.65599e-25	T	-0.523315	0.0481955
Brain - Frontal Lobe	ROSMAP DLPFC	rs7908662 - PLEKHA1 Locus (25)	rs7908662	10	122413396	chr10:122428316-122429624	PLEKHA1	1.75271e-06	G	0.249353	0.0515894
Brain - Temporal Lobe	MayoRNASeq TCX	rs6489896 - TPCN1 Locus (26)	rs6489896	12	113281983	chr12:113307844-113308221	SLC8B1	5.3387e-06	C	0.74914	0.160866
Brain - Frontal Lobe	ROSMAP DLPFC	rs6489896 - TPCN1 Locus (26)	rs6489896	12	113281983	chr12:113307844-113308221	SLC8B1	2.08386e-12	C	0.902472	0.125406
Blood	GTEx Blood	rs6489896 - TPCN1 Locus (26)	rs6489896	12	113281983	chr12:113307844-113310234	SLC8B1	5.76018e-29	C	-0.854527	0.0728077
Brain - Temporal Lobe	MayoRNASeq TCX	rs6489896 - TPCN1 Locus (26)	rs6489896	12	113281983	chr12:113307844-113310234	SLC8B1	5.65306e-09	C	-1.10043	0.181964
Brain - Frontal Lobe	ROSMAP DLPFC	rs6489896 - TPCN1 Locus (26)	rs6489896	12	113281983	chr12:113307844-113310234	SLC8B1	3.8571e-10	C	-0.894719	0.140276
LCL	GTEx LCL	rs7157106 - IGH Cluster Locus (27)	rs7157106	14	105761758	chr14:105643525-105741893	IGHG2,IGHG1	3.43121e-14	G	0.936106	0.108989
Blood	GTEx Blood	rs7157106 - IGH Cluster Locus (27)	rs7157106	14	105761758	chr14:105643525-105741893	IGHG2,IGHG1	1.67805e-94	G	1.05161	0.0428303
LCL	EADB Belgian LCL	rs7157106 - IGH Cluster Locus (27)	rs7157106	14	105761758	chr14:105666966-105668254	IGHGP	5.73078e-07	G	1.66138	0.289092
LCL	GTEx LCL	rs7157106 - IGH Cluster Locus (27)	rs7157106	14	105761758	chr14:105742385-105771112	IGHG3	2.76732e-10	G	0.850073	0.123569
Blood	GTEx Blood	rs7157106 - IGH Cluster Locus (27)	rs7157106	14	105761758	chr14:105769986-105770293	IGHG3	1.41511e-98	G	1.06907	0.0422713
Brain - Temporal Lobe	MayoRNASeq TCX	rs3848143 - SNX1 Locus (28)	rs3848143	15	64131307	chr15:64088851-64090198	FAM96A	6.2025e-11	A	-0.537262	0.0784155
Brain - Frontal Lobe	ROSMAP DLPFC	rs3848143 - SNX1 Locus (28)	rs3848143	15	64131307	chr15:64088851-64090198	FAM96A	5.78656e-10	A	-0.325272	0.0515393
Blood	GTEx Blood	rs3848143 - SNX1 Locus (28)	rs3848143	15	64131307	chr15:64088851-64093645	FAM96A	3.03975e-12	A	0.43095	0.0605914
Brain - Temporal Lobe	MayoRNASeq TCX	rs3848143 - SNX1 Locus (28)	rs3848143	15	64131307	chr15:64088851-64093645	FAM96A	4.32938e-16	A	0.730048	0.0835531
Brain - Temporal Lobe	MayoRNASeq TCX	rs3848143 - SNX1 Locus (28)	rs3848143	15	64131307	chr15:64090315-64093645	FAM96A	1.96109e-10	A	-0.480054	0.0721617
Brain - Frontal Lobe	ROSMAP DLPFC	rs3848143 - SNX1 Locus (28)	rs3848143	15	64131307	chr15:64090315-64093645	FAM96A	1.96436e-08	A	-0.304145	0.05335
Brain - Frontal Lobe	ROSMAP DLPFC	rs12592898 - CTSH Locus (29)	rs12592898	15	78936857	chr15:78931506-78932372	CTSH	4.48934e-07	G	0.467486	0.0914921
Brain - Frontal Lobe	ROSMAP DLPFC	rs12592898 - CTSH Locus (29)	rs12592898	15	78936857	chr15:78932041-78932372	CTSH	5.74756e-06	G	-0.386969	0.0844681
Brain - Temporal Lobe	MayoRNASeq TCX	rs12592898 - CTSH Locus (29)	rs12592898	15	78936857	chr15:78937423-78937686	CTSH	2.58958e-06	G	-0.55764	0.115754
Brain - Frontal Lobe	ROSMAP DLPFC	rs12592898 - CTSH Locus (29)	rs12592898	15	78936857	chr15:78937423-78937686	CTSH	9.79575e-10	G	-0.413199	0.066397
Brain - Temporal Lobe	MayoRNASeq TCX	rs12592898 - CTSH Locus (29)	rs12592898	15	78936857	chr15:78937423-78939140	CTSH	3.08299e-08	G	0.643041	0.112299
Brain - Frontal Lobe	ROSMAP DLPFC	rs12592898 - CTSH Locus (29)	rs12592898	15	78936857	chr15:78937423-78939140	CTSH	1.90344e-07	G	0.449048	0.0850911
Brain - Temporal Lobe	MayoRNASeq TCX	rs12592898 - CTSH Locus (29)	rs12592898	15	78936857	chr15:78937823-78939140	CTSH	6.64535e-09	G	-0.647134	0.107543
Brain - Frontal Lobe	ROSMAP DLPFC	rs12592898 - CTSH Locus (29)	rs12592898	15	78936857	chr15:78937823-78939140	CTSH	1.05722e-08	G	-0.37376	0.0643082
LCL	GTEx LCL	rs12592898 - CTSH Locus (29)	rs12592898	15	78936857	chr15:78939171-78944778	CTSH	3.3818e-07	G	-0.885223	0.164012
Brain - Temporal Lobe	MayoRNASeq TCX	rs12592898 - CTSH Locus (29)	rs12592898	15	78936857	chr15:78939171-78944778	CTSH	3.99121e-06	G	-0.568221	0.120336
Brain - Temporal Lobe	MayoRNASeq TCX	rs12592898 - CTSH Locus (29)	rs12592898	15	78936857	chr15:78939171-78944891	CTSH	2.90374e-06	G	0.539566	0.11259
Brain - Temporal Lobe	MayoRNASeq TCX	rs1140239 - DOC2A Locus (30)	rs1140239	16	30010081	chr16:29381729-29381856	NPIPB11	1.11205e-06	T	0.416067	0.0832117
Brain - Temporal Lobe	MayoRNASeq TCX	rs1140239 - DOC2A Locus (30)	rs1140239	16	30010081	chr16:29381729-29383758	NPIPB11	1.35389e-05	T	0.342656	0.077105
Brain - Temporal Lobe	MayoRNASeq TCX	rs1140239 - DOC2A Locus (30)	rs1140239	16	30010081	chr16:29428411-29533045	SMG1P6,SMG1P2	3.45231e-06	T	-0.30595	0.0643543
Brain - Frontal Lobe	ROSMAP DLPFC	rs1140239 - DOC2A Locus (30)	rs1140239	16	30010081	chr16:29434416-29435846	SMG1P6	9.85419e-06	T	-0.202252	0.0453194
Brain - Frontal Lobe	ROSMAP DLPFC	rs1140239 - DOC2A Locus (30)	rs1140239	16	30010081	chr16:29447026-29454016	BOLA2	2.17986e-07	T	-0.203976	0.0388447
Brain - Frontal Lobe	ROSMAP DLPFC	rs1140239 - DOC2A Locus (30)	rs1140239	16	30010081	chr16:29453732-29454016	BOLA2	1.33563e-05	T	0.18901	0.0430074
Brain - Frontal Lobe	ROSMAP DLPFC	rs1140239 - DOC2A Locus (30)	rs1140239	16	30010081	chr16:29484059-29484438	NPIPB12	9.37731e-06	T	-0.288311	0.0644441
Brain - Frontal Lobe	ROSMAP DLPFC	rs1140239 - DOC2A Locus (30)	rs1140239	16	30010081	chr16:29485508-29485566	NPIPB12	1.2321e-08	T	-0.373938	0.0646422
Brain - Frontal Lobe	ROSMAP DLPFC	rs1140239 - DOC2A Locus (30)	rs1140239	16	30010081	chr16:29485508-29485623	NPIPB12	1.38741e-06	T	-0.326133	0.0668067
Brain - Frontal Lobe	ROSMAP DLPFC	rs1140239 - DOC2A Locus (30)	rs1140239	16	30010081	chr16:29485565-29485623	NPIPB12	3.73868e-12	T	0.566882	0.0797463
Brain - Temporal Lobe	MayoRNASeq TCX	rs1140239 - DOC2A Locus (30)	rs1140239	16	30010081	chr16:29487399-29491467	NPIPB12	2.7484e-06	T	0.394235	0.0820569
Brain - Frontal Lobe	ROSMAP DLPFC	rs1140239 - DOC2A Locus (30)	rs1140239	16	30010081	chr16:29536182-29537611	SMG1P2	1.97354e-06	T	-0.230433	0.0479198
Blood	GTEx Blood	rs1140239 - DOC2A Locus (30)	rs1140239	16	30010081	chr16:29834066-29835704	MVP	2.28901e-06	T	-0.169028	0.0354419
Brain - Frontal Lobe	ROSMAP DLPFC	rs1140239 - DOC2A Locus (30)	rs1140239	16	30010081	chr16:29989805-29990784	TAOK2	9.2506e-06	T	0.193077	0.0431279
Brain - Frontal Lobe	ROSMAP DLPFC	rs1140239 - DOC2A Locus (30)	rs1140239	16	30010081	chr16:30001040-30005221	INO80E	3.39844e-05	T	0.205532	0.049168
Brain - Temporal Lobe	MayoRNASeq TCX	rs1140239 - DOC2A Locus (30)	rs1140239	16	30010081	chr16:30001530-30003436	INO80E	1.10524e-05	T	-0.381618	0.0849722
Blood	GTEx Blood	rs1140239 - DOC2A Locus (30)	rs1140239	16	30010081	chr16:30003526-30003650	INO80E	2.96029e-11	T	-0.337785	0.0499181
Brain - Frontal Lobe	ROSMAP DLPFC	rs1140239 - DOC2A Locus (30)	rs1140239	16	30010081	chr16:30004657-30005221	INO80E	1.76787e-09	T	-0.367844	0.0600734
Brain - Temporal Lobe	MayoRNASeq TCX	rs1140239 - DOC2A Locus (30)	rs1140239	16	30010081	chr16:30006950-30007172	DOC2A	1.07733e-09	T	-0.584814	0.0920867
Brain - Frontal Lobe	ROSMAP DLPFC	rs1140239 - DOC2A Locus (30)	rs1140239	16	30010081	chr16:30006950-30007172	DOC2A	1.92713e-15	T	-0.513326	0.0626893
Brain - Temporal Lobe	MayoRNASeq TCX	rs1140239 - DOC2A Locus (30)	rs1140239	16	30010081	chr16:30006950-30008995	DOC2A	2.71501e-08	T	0.569611	0.0990513
Brain - Frontal Lobe	ROSMAP DLPFC	rs1140239 - DOC2A Locus (30)	rs1140239	16	30010081	chr16:30006950-30008995	DOC2A	1.15835e-10	T	0.469578	0.0714295
Brain - Temporal Lobe	MayoRNASeq TCX	rs1140239 - DOC2A Locus (30)	rs1140239	16	30010081	chr16:30007033-30007173	DOC2A	1.26585e-12	T	0.368179	0.049095
Brain - Frontal Lobe	ROSMAP DLPFC	rs1140239 - DOC2A Locus (30)	rs1140239	16	30010081	chr16:30007033-30007173	DOC2A	5.04551e-15	T	0.221126	0.027444
Brain - Frontal Lobe	GTEx Cortex	rs1140239 - DOC2A Locus (30)	rs1140239	16	30010081	chr16:30007090-30007173	DOC2A	2.54306e-11	T	0.756271	0.106276
Brain - Temporal Lobe	MayoRNASeq TCX	rs1140239 - DOC2A Locus (30)	rs1140239	16	30010081	chr16:30007090-30007179	DOC2A	2.11516e-14	T	-0.520178	0.0638504
Brain - Frontal Lobe	ROSMAP DLPFC	rs1140239 - DOC2A Locus (30)	rs1140239	16	30010081	chr16:30007090-30007179	DOC2A	5.83944e-17	T	-0.376126	0.0434728
Brain - Frontal Lobe	ROSMAP DLPFC	rs1140239 - DOC2A Locus (30)	rs1140239	16	30010081	chr16:30025769-30026609	FAM57B	2.09505e-07	T	-0.250621	0.0476581
Brain - Temporal Lobe	MayoRNASeq TCX	rs1140239 - DOC2A Locus (30)	rs1140239	16	30010081	chr16:30025821-30026609	FAM57B	6.42876e-06	T	0.383816	0.083167
Brain - Frontal Lobe	ROSMAP DLPFC	rs1140239 - DOC2A Locus (30)	rs1140239	16	30010081	chr16:30025821-30026609	FAM57B	2.86512e-09	T	0.419369	0.069426
Brain - Temporal Lobe	MayoRNASeq TCX	rs1140239 - DOC2A Locus (30)	rs1140239	16	30010081	chr16:30086949-30088545	TBX6	1.51954e-07	T	-0.394017	0.072806
Brain - Temporal Lobe	MayoRNASeq TCX	rs1140239 - DOC2A Locus (30)	rs1140239	16	30010081	chr16:30095335-30096097	YPEL3	1.71382e-16	T	0.651311	0.0733845
Brain - Frontal Lobe	ROSMAP DLPFC	rs1140239 - DOC2A Locus (30)	rs1140239	16	30010081	chr16:30095335-30096097	YPEL3	1.36415e-14	T	0.129008	0.0162885
Brain - Temporal Lobe	MayoRNASeq TCX	rs1140239 - DOC2A Locus (30)	rs1140239	16	30010081	chr16:30095434-30096097	YPEL3	2.39934e-17	T	-0.700415	0.076428
Brain - Frontal Lobe	ROSMAP DLPFC	rs1140239 - DOC2A Locus (30)	rs1140239	16	30010081	chr16:30095434-30096097	YPEL3	9.80223e-13	T	-0.134432	0.0183939
Brain - Frontal Lobe	ROSMAP DLPFC	rs1140239 - DOC2A Locus (30)	rs1140239	16	30010081	chr16:30225535-30225593	NPIPB13	1.55061e-06	T	0.365452	0.0752144
Brain - Temporal Lobe	MayoRNASeq TCX	rs1140239 - DOC2A Locus (30)	rs1140239	16	30010081	chr16:30227369-30231440	NPIPB13	9.56793e-06	T	0.371596	0.0821327
Brain - Frontal Lobe	ROSMAP DLPFC	rs1140239 - DOC2A Locus (30)	rs1140239	16	30010081	chr16:30277386-30277597	SMG1P5	2.98063e-05	T	-0.277977	0.0660136
Brain - Frontal Lobe	ROSMAP DLPFC	rs35048651 - WDR81 Locus (34)	rs35048651	17	1728046	chr17:1739395-1741464	WDR81/SERPINF2	7.41631e-06	T	-0.278249	0.0614837
Brain - Frontal Lobe	ROSMAP DLPFC	rs35048651 - WDR81 Locus (34)	rs35048651	17	1728046	chr17:1739528-1741464	WDR81/SERPINF2	1.15863e-06	T	-0.348437	0.0708389
Brain - Frontal Lobe	ROSMAP DLPFC	rs35048651 - WDR81 Locus (34)	rs35048651	17	1728046	chr17:1739888-1741464	WDR81/SERPINF2	4.52624e-06	T	-0.324868	0.0701219
Brain - Frontal Lobe	ROSMAP DLPFC	rs35048651 - WDR81 Locus (34)	rs35048651	17	1728046	chr17:1739978-1741464	WDR81/SERPINF2	3.72708e-06	T	-0.312461	0.066843
Brain - Frontal Lobe	ROSMAP DLPFC	rs35048651 - WDR81 Locus (34)	rs35048651	17	1728046	chr17:1740428-1741329	WDR81/SERPINF2	6.3738e-08	T	-0.352923	0.0643459
Brain - Frontal Lobe	ROSMAP DLPFC	rs35048651 - WDR81 Locus (34)	rs35048651	17	1728046	chr17:1740428-1741464	WDR81/SERPINF2	7.40278e-07	T	-0.347147	0.0692954
Brain - Frontal Lobe	ROSMAP DLPFC	rs35048651 - WDR81 Locus (34)	rs35048651	17	1728046	chr17:1740608-1741329	WDR81/SERPINF2	9.88725e-08	T	-0.315423	0.0583867
Brain - Frontal Lobe	ROSMAP DLPFC	rs35048651 - WDR81 Locus (34)	rs35048651	17	1728046	chr17:1740788-1741464	WDR81/SERPINF2	2.34034e-06	T	-0.332414	0.0696438
Brain - Frontal Lobe	ROSMAP DLPFC	rs35048651 - WDR81 Locus (34)	rs35048651	17	1728046	chr17:1740878-1741464	WDR81/SERPINF2	6.99363e-07	T	-0.334146	0.0665484
Brain - Frontal Lobe	ROSMAP DLPFC	rs35048651 - WDR81 Locus (34)	rs35048651	17	1728046	chr17:1740923-1741464	WDR81/SERPINF2	2.54997e-06	T	-0.317869	0.066849
Brain - Frontal Lobe	ROSMAP DLPFC	rs35048651 - WDR81 Locus (34)	rs35048651	17	1728046	chr17:1740968-1741464	WDR81/SERPINF2	2.68257e-08	T	-0.41116	0.0728439
Brain - Frontal Lobe	ROSMAP DLPFC	rs35048651 - WDR81 Locus (34)	rs35048651	17	1728046	chr17:1741103-1741464	WDR81/SERPINF2	6.71812e-09	T	-0.435576	0.073924
Brain - Frontal Lobe	ROSMAP DLPFC	rs35048651 - WDR81 Locus (34)	rs35048651	17	1728046	chr17:1741238-1741464	WDR81/SERPINF2	2.76897e-09	T	-0.449036	0.0742649
Brain - Frontal Lobe	ROSMAP DLPFC	rs35048651 - WDR81 Locus (34)	rs35048651	17	1728046	chr17:1745395-1747019	SERPINF2	1.24914e-06	T	0.33932	0.069202
Brain - Frontal Lobe	ROSMAP DLPFC	rs2242595 - MYO15A Locus (35)	rs2242595	17	18156140	chr17:18163838-18167590	MYO15A	1.53639e-05	A	0.376928	0.0863877
Brain - Frontal Lobe	ROSMAP DLPFC	rs2242595 - MYO15A Locus (35)	rs2242595	17	18156140	chr17:18519674-18527561	FAM106A	3.94847e-05	A	-0.370353	0.0893527
Brain - Frontal Lobe	ROSMAP DLPFC	rs5848 - GRN Locus (36)	rs5848	17	44352876	chr17:44316725-44318096	RUNDC3A	1.20896e-06	T	-0.24886	0.0506841
Brain - Frontal Lobe	ROSMAP DLPFC	rs5848 - GRN Locus (36)	rs5848	17	44352876	chr17:44370380-44370959	FAM171A2	2.11984e-05	T	-0.209688	0.0488806
Blood	GTEx Blood	rs5848 - GRN Locus (36)	rs5848	17	44352876	chr17:44372423-44374354	ITGA2B	1.57426e-20	T	-0.561533	0.058425
Brain - Frontal Lobe	ROSMAP DLPFC	rs5848 - GRN Locus (36)	rs5848	17	44352876	chr17:44910260-44910615	GFAP	1.29011e-05	T	-0.266872	0.0606165
Brain - Temporal Lobe	MayoRNASeq TCX	rs149080927 - KLF16 Locus (37)	rs149080927	19	1854254	chr19:1820395-1823572	REXO1	1.5297e-07	GC	-0.300553	0.0555495
Brain - Frontal Lobe	ROSMAP DLPFC	rs149080927 - KLF16 Locus (37)	rs149080927	19	1854254	chr19:1823785-1826878	REXO1	9.45647e-09	GC	-0.278373	0.0477335
Brain - Frontal Lobe	ROSMAP DLPFC	rs6742 - SLC2A4RG Locus (41)	rs6742	20	63743088	chr20:63689132-63689750	RTEL1	5.84095e-06	C	0.350285	0.0765191

### Sheet: Supplementary Table 24
Gene	Locus	eQTL Catalogue used for GWAS Colocalization	#variants	eQTL coloc PP.H0.abf	eQTL coloc PP.H1.abf	eQTL coloc PP.H2.abf	eQTL coloc PP.H3.abf	eQTL coloc PP.H4.abf
ADAM17	ADAM17 Locus (2)	MayoRNAseq TCX eQTL	6492	6.74052e-06	0.00068938	0.00917175	0.937981	0.0521514
ADAM17	ADAM17 Locus (2)	ROSMAP DLPFC eQTL	6532	1.129e-27	1.15489e-25	0.00968081	0.990276	4.34077e-05
ADAM17	ADAM17 Locus (2)	MSBB BA10 eQTL	7793	5.04694e-07	5.16621e-05	0.00260156	0.265572	0.731774
ADAM17	ADAM17 Locus (2)	MSBB BA22 eQTL	8050	7.60214e-05	0.00778403	0.00251156	0.256432	0.733197
ADAM17	ADAM17 Locus (2)	MSBB BA36 eQTL	7930	2.05283e-06	0.000210162	0.00966379	0.989343	0.000780796
ADAM17	ADAM17 Locus (2)	MSBB BA44 eQTL	7968	1.17606e-05	0.00120406	0.00951822	0.974462	0.0148038
ADAM17	ADAM17 Locus (2)	EADB Belgian LCL eQTL	6456	0.00565101	0.579221	0.00350219	0.358917	0.0527091
ADAM17	ADAM17 Locus (2)	MiGA Meta eQTL	4587	0.00412867	0.420084	0.00404594	0.411507	0.160235
ADAM17	ADAM17 Locus (2)	MiGA MFG eQTL	4589	0.00626248	0.637195	0.00286121	0.29106	0.0626212
ADAM17	ADAM17 Locus (2)	MiGA STG eQTL	4587	0.00633513	0.644587	0.00281734	0.286599	0.0596611
ADAM17	ADAM17 Locus (2)	MiGA SVZ eQTL	4589	0.00624521	0.635439	0.00289184	0.294177	0.0612468
ADAM17	ADAM17 Locus (2)	MiGA THA eQTL	4589	0.00550505	0.560128	0.00312287	0.317633	0.113611
RP11-214N9.1	ADAM17 Locus (2)	MayoRNAseq TCX eQTL	6491	7.00289e-07	7.16214e-05	0.00714976	0.730973	0.261805
RP11-214N9.1	ADAM17 Locus (2)	ROSMAP DLPFC eQTL	6531	1.04671e-12	1.07071e-10	0.00207935	0.211917	0.786004
RP11-214N9.1	ADAM17 Locus (2)	MSBB BA10 eQTL	7792	0.0050339	0.515286	0.0042356	0.433528	0.0419162
RP11-214N9.1	ADAM17 Locus (2)	MSBB BA22 eQTL	8049	0.00422795	0.432911	0.0040744	0.417046	0.141741
RP11-214N9.1	ADAM17 Locus (2)	MSBB BA36 eQTL	7929	0.00493567	0.505296	0.0042306	0.433061	0.0524775
RP11-214N9.1	ADAM17 Locus (2)	MSBB BA44 eQTL	7967	0.00514937	0.527193	0.00399338	0.408788	0.0548762
RP11-214N9.1	ADAM17 Locus (2)	EADB Belgian LCL eQTL	6455	0.00513105	0.525925	0.00337685	0.346002	0.119565
ICA1L	WDR12 Locus (5)	MayoRNAseq TCX eQTL	3909	7.37376e-05	0.0334615	0.000705473	0.319491	0.646268
ICA1L	WDR12 Locus (5)	ROSMAP DLPFC eQTL	4019	2.28813e-27	1.0513e-24	0.000477696	0.2187	0.780823
ICA1L	WDR12 Locus (5)	MSBB BA10 eQTL	4464	0.000107734	0.0493928	0.00070504	0.322613	0.627181
ICA1L	WDR12 Locus (5)	MSBB BA22 eQTL	4585	0.000842298	0.386176	0.000606896	0.277914	0.334461
ICA1L	WDR12 Locus (5)	MSBB BA36 eQTL	4508	0.000838758	0.384548	0.000723657	0.331495	0.282395
ICA1L	WDR12 Locus (5)	MSBB BA44 eQTL	4596	0.000769142	0.352658	0.000851403	0.39012	0.255601
ICA1L	WDR12 Locus (5)	EADB Belgian LCL eQTL	4083	0.0012181	0.57038	0.000563289	0.263598	0.164241
ICA1L	WDR12 Locus (5)	MiGA Meta eQTL	2430	0.00137348	0.603751	0.000525142	0.230676	0.163674
ICA1L	WDR12 Locus (5)	MiGA MFG eQTL	2430	0.00159986	0.703261	0.000428475	0.188241	0.10647
ICA1L	WDR12 Locus (5)	MiGA STG eQTL	2430	0.00173354	0.762021	0.000389388	0.171101	0.0647545
ICA1L	WDR12 Locus (5)	MiGA SVZ eQTL	2430	0.00155208	0.682257	0.000415617	0.182562	0.133213
ICA1L	WDR12 Locus (5)	MiGA THA eQTL	2430	0.00171173	0.752434	0.000388392	0.170653	0.0748123
KRT8P15	WDR12 Locus (5)	MayoRNAseq TCX eQTL	3906	0.00143565	0.651492	0.000667807	0.303005	0.0433991
KRT8P15	WDR12 Locus (5)	ROSMAP DLPFC eQTL	4015	2.02056e-10	9.28372e-08	0.000500152	0.22903	0.770469
KRT8P15	WDR12 Locus (5)	MSBB BA10 eQTL	4488	0.0013853	0.635136	0.000620348	0.284341	0.078517
KRT8P15	WDR12 Locus (5)	MSBB BA22 eQTL	4606	0.000784705	0.35978	0.000595415	0.272626	0.366213
KRT8P15	WDR12 Locus (5)	MSBB BA36 eQTL	4530	0.00126593	0.580411	0.000603874	0.276727	0.140992
KRT8P15	WDR12 Locus (5)	MSBB BA44 eQTL	4621	0.000264637	0.121342	0.000535114	0.244728	0.63313
CARF	WDR12 Locus (5)	MayoRNAseq TCX eQTL	3934	0.000924961	0.419738	0.000561867	0.254646	0.32413
CARF	WDR12 Locus (5)	ROSMAP DLPFC eQTL	4046	1.70757e-07	7.84552e-05	0.000469725	0.215034	0.784418
CARF	WDR12 Locus (5)	MSBB BA10 eQTL	4474	0.000172783	0.0792154	0.0015446	0.707939	0.211128
CARF	WDR12 Locus (5)	MSBB BA22 eQTL	4601	0.000319984	0.146705	0.000665616	0.304622	0.547687
CARF	WDR12 Locus (5)	MSBB BA36 eQTL	4513	0.000534117	0.244877	0.000626707	0.286859	0.467103
CARF	WDR12 Locus (5)	MSBB BA44 eQTL	4603	4.64145e-05	0.0212813	0.000528758	0.241702	0.736441
CARF	WDR12 Locus (5)	EADB Belgian LCL eQTL	4113	0.00127749	0.598189	0.000560614	0.262371	0.137601
CARF	WDR12 Locus (5)	MiGA Meta eQTL	2462	0.00147182	0.646976	0.000605211	0.265951	0.0849955
CARF	WDR12 Locus (5)	MiGA MFG eQTL	2462	0.00133858	0.588406	0.000478571	0.210168	0.199609
CARF	WDR12 Locus (5)	MiGA STG eQTL	2462	0.00171727	0.75487	0.000405037	0.177979	0.0650282
CARF	WDR12 Locus (5)	MiGA SVZ eQTL	2462	0.00163885	0.720401	0.000428656	0.188338	0.089194
CARF	WDR12 Locus (5)	MiGA THA eQTL	2462	0.00171254	0.752792	0.000409574	0.179974	0.0651124
NBEAL1	WDR12 Locus (5)	MayoRNAseq TCX eQTL	3978	0.000985225	0.447084	0.000513423	0.232667	0.31875
NBEAL1	WDR12 Locus (5)	ROSMAP DLPFC eQTL	4100	1.47526e-05	0.00677818	0.000506633	0.232015	0.760685
NBEAL1	WDR12 Locus (5)	MSBB BA10 eQTL	4491	2.27117e-06	0.00104126	0.000473115	0.216126	0.782358
NBEAL1	WDR12 Locus (5)	MSBB BA22 eQTL	4610	0.000387601	0.177706	0.000654624	0.299608	0.521644
NBEAL1	WDR12 Locus (5)	MSBB BA36 eQTL	4531	0.000140667	0.0644917	0.000504614	0.230646	0.704217
NBEAL1	WDR12 Locus (5)	MSBB BA44 eQTL	4614	1.56101e-08	7.15731e-06	0.000448134	0.204677	0.794868
NBEAL1	WDR12 Locus (5)	EADB Belgian LCL eQTL	4187	0.0014205	0.665153	0.000583144	0.272999	0.059844
NBEAL1	WDR12 Locus (5)	MiGA Meta eQTL	2480	0.000382673	0.168214	0.00115988	0.509533	0.320711
NBEAL1	WDR12 Locus (5)	MiGA MFG eQTL	2480	0.00160753	0.706632	0.000444112	0.195125	0.0961916
NBEAL1	WDR12 Locus (5)	MiGA STG eQTL	2480	0.00166855	0.733451	0.000423822	0.186223	0.0782332
NBEAL1	WDR12 Locus (5)	MiGA SVZ eQTL	2480	0.00163698	0.719577	0.000420024	0.184538	0.0938275
NBEAL1	WDR12 Locus (5)	MiGA THA eQTL	2480	0.0016225	0.713211	0.000453892	0.199434	0.0852782
DGKQ	IDUA Locus (7)	MayoRNAseq TCX eQTL	6122	2.04749e-09	2.35368e-06	9.59772e-06	0.010043	0.989945
DGKQ	IDUA Locus (7)	ROSMAP DLPFC eQTL	6151	3.08119e-17	3.54206e-14	3.33704e-06	0.00283902	0.997158
DGKQ	IDUA Locus (7)	MSBB BA10 eQTL	6821	1.00641e-05	0.0115695	0.000397298	0.456195	0.531828
DGKQ	IDUA Locus (7)	MSBB BA22 eQTL	7140	0.000302264	0.347487	0.000485332	0.557852	0.0938733
DGKQ	IDUA Locus (7)	MSBB BA36 eQTL	7114	0.000386552	0.444386	0.000405474	0.466051	0.0887713
DGKQ	IDUA Locus (7)	MSBB BA44 eQTL	7175	4.40784e-05	0.0506732	0.000267604	0.307	0.642015
DGKQ	IDUA Locus (7)	EADB Belgian LCL eQTL	5958	5.51738e-33	6.34277e-30	0.000558842	0.642086	0.357355
DGKQ	IDUA Locus (7)	MiGA Meta eQTL	3581	0.00160287	0.367018	0.00164563	0.376556	0.253177
DGKQ	IDUA Locus (7)	MiGA MFG eQTL	3581	0.00283587	0.649346	0.00104613	0.239431	0.107341
DGKQ	IDUA Locus (7)	MiGA STG eQTL	3581	0.00294577	0.674512	0.00110636	0.253263	0.0681734
DGKQ	IDUA Locus (7)	MiGA SVZ eQTL	3581	0.00299822	0.686522	0.00108981	0.24948	0.0599105
DGKQ	IDUA Locus (7)	MiGA THA eQTL	3581	0.00301967	0.691432	0.00106812	0.244514	0.0599666
SLC26A1	IDUA Locus (7)	MayoRNAseq TCX eQTL	6132	8.50998e-30	9.78257e-27	0.000586401	0.673766	0.325648
SLC26A1	IDUA Locus (7)	ROSMAP DLPFC eQTL	6164	1.08029e-10	1.24188e-07	0.000804331	0.924567	0.0746288
SLC26A1	IDUA Locus (7)	MSBB BA10 eQTL	6832	8.56185e-12	9.84257e-09	0.000567917	0.652521	0.346911
SLC26A1	IDUA Locus (7)	MSBB BA22 eQTL	7151	3.12678e-08	3.5946e-05	3.69487e-05	0.0415184	0.958409
SLC26A1	IDUA Locus (7)	MSBB BA36 eQTL	7125	7.0571e-08	8.11296e-05	9.13251e-06	0.00950848	0.990401
SLC26A1	IDUA Locus (7)	MSBB BA44 eQTL	7186	7.06183e-10	8.11839e-07	0.000575873	0.661695	0.337729
SLC26A1	IDUA Locus (7)	MiGA Meta eQTL	3590	0.00312851	0.716355	0.0010386	0.237772	0.0417054
SLC26A1	IDUA Locus (7)	MiGA MFG eQTL	3590	0.00287284	0.657812	0.00122156	0.279651	0.0584426
SLC26A1	IDUA Locus (7)	MiGA STG eQTL	3590	0.00301203	0.689683	0.00107698	0.246544	0.0596838
SLC26A1	IDUA Locus (7)	MiGA SVZ eQTL	3590	0.00296772	0.679539	0.00111306	0.254802	0.0615785
SLC26A1	IDUA Locus (7)	MiGA THA eQTL	3590	0.00298911	0.684436	0.00111762	0.255852	0.0556054
IDUA	IDUA Locus (7)	MayoRNAseq TCX eQTL	6122	7.36141e-10	8.46224e-07	4.82373e-06	0.00454963	0.995445
IDUA	IDUA Locus (7)	ROSMAP DLPFC eQTL	6151	1.34316e-12	1.54406e-09	0.000863323	0.992449	0.00668804
IDUA	IDUA Locus (7)	MSBB BA10 eQTL	6821	0.000454234	0.52218	0.000326448	0.375178	0.101862
IDUA	IDUA Locus (7)	MSBB BA22 eQTL	7140	0.000443769	0.510164	0.000375651	0.431797	0.0572192
IDUA	IDUA Locus (7)	MSBB BA36 eQTL	7114	0.000376552	0.43289	0.000289438	0.332509	0.233935
IDUA	IDUA Locus (7)	MSBB BA44 eQTL	7175	0.000481843	0.553934	0.000342398	0.393574	0.0516671
IDUA	IDUA Locus (7)	EADB Belgian LCL eQTL	5958	0.000439925	0.505736	0.000372853	0.428566	0.0648852
IDUA	IDUA Locus (7)	MiGA Meta eQTL	3581	0.00201803	0.462082	0.000760841	0.173853	0.361286
IDUA	IDUA Locus (7)	MiGA MFG eQTL	3581	0.00296824	0.679657	0.00110078	0.251989	0.0642849
IDUA	IDUA Locus (7)	MiGA STG eQTL	3581	0.00297391	0.680954	0.00111415	0.255053	0.0599049
IDUA	IDUA Locus (7)	MiGA SVZ eQTL	3581	0.00281127	0.643715	0.00124424	0.284835	0.0673945
IDUA	IDUA Locus (7)	MiGA THA eQTL	3581	0.00280991	0.643402	0.000968914	0.221727	0.131092
RHOH	RHOH Locus (8)	MayoRNAseq TCX eQTL	6184	0.00338291	0.00956797	0.00273348	0.00675361	0.977562
RHOH	RHOH Locus (8)	MSBB BA10 eQTL	6830	0.141911	0.40944	0.100639	0.290304	0.0577069
RHOH	RHOH Locus (8)	MSBB BA22 eQTL	7129	0.151237	0.439907	0.0954416	0.277578	0.035837
RHOH	RHOH Locus (8)	MSBB BA36 eQTL	6990	0.138754	0.402351	0.102928	0.298408	0.0575587
RHOH	RHOH Locus (8)	MSBB BA44 eQTL	7003	0.139888	0.405282	0.104427	0.302498	0.0479052
RHOH	RHOH Locus (8)	EADB Belgian LCL eQTL	6185	0.154744	0.437559	0.0966269	0.273187	0.0378827
RHOH	RHOH Locus (8)	MiGA Meta eQTL	4188	0.0168123	0.0452146	0.101257	0.271752	0.564964
RHOH	RHOH Locus (8)	MiGA MFG eQTL	4188	0.17802	0.478764	0.074648	0.200689	0.0678788
RHOH	RHOH Locus (8)	MiGA STG eQTL	4188	0.178028	0.478784	0.0745222	0.20035	0.0683158
RHOH	RHOH Locus (8)	MiGA SVZ eQTL	4188	0.178465	0.479961	0.0798844	0.214793	0.0468966
RHOH	RHOH Locus (8)	MiGA THA eQTL	4188	0.175709	0.472547	0.074989	0.201599	0.0751565
OTULIN	ANKH Locus (9)	MayoRNAseq TCX eQTL	5398	0.0190034	0.584539	0.00898969	0.276409	0.111059
OTULIN	ANKH Locus (9)	ROSMAP DLPFC eQTL	5450	0.000681221	0.0209548	0.00189132	0.0572589	0.919214
OTULIN	ANKH Locus (9)	MSBB BA10 eQTL	6970	0.0178905	0.552393	0.0114943	0.354838	0.0633842
OTULIN	ANKH Locus (9)	MSBB BA22 eQTL	7272	0.0169427	0.523557	0.0128993	0.398561	0.0480401
OTULIN	ANKH Locus (9)	MSBB BA36 eQTL	7037	0.0174512	0.539292	0.0124329	0.384166	0.0466579
OTULIN	ANKH Locus (9)	MSBB BA44 eQTL	7182	0.0175181	0.541232	0.0123829	0.382532	0.0463348
OTULIN	ANKH Locus (9)	MiGA Meta eQTL	3435	0.021733	0.664493	0.00828407	0.253236	0.0522547
OTULIN	ANKH Locus (9)	MiGA MFG eQTL	3435	0.0107689	0.329263	0.0199047	0.608562	0.0315012
OTULIN	ANKH Locus (9)	MiGA STG eQTL	3435	0.0216692	0.662543	0.00800071	0.244561	0.0632262
OTULIN	ANKH Locus (9)	MiGA SVZ eQTL	3435	0.0220322	0.673642	0.00758848	0.231956	0.0647822
OTULIN	ANKH Locus (9)	MiGA THA eQTL	3435	0.0219318	0.670571	0.00771463	0.235813	0.0639691
OTULIN	ANKH Locus (9)	EADB Belgian LCL eQTL	5798	0.0185464	0.570986	0.0113007	0.347862	0.0513054
JAZF1	JAZF1 Locus (17)	MayoRNAseq TCX eQTL	6365	0.00212603	0.584171	0.00136236	0.374298	0.0380431
JAZF1	JAZF1 Locus (17)	ROSMAP DLPFC eQTL	6318	0.00213139	0.585515	0.00138667	0.380903	0.0300631
JAZF1	JAZF1 Locus (17)	MSBB BA10 eQTL	7276	0.00197985	0.538839	0.00156112	0.424845	0.0327749
JAZF1	JAZF1 Locus (17)	MSBB BA22 eQTL	7596	0.00201444	0.54834	0.00150777	0.410385	0.0377527
JAZF1	JAZF1 Locus (17)	MSBB BA36 eQTL	7537	0.00196745	0.54179	0.00150916	0.415548	0.0391853
JAZF1	JAZF1 Locus (17)	MSBB BA44 eQTL	7405	0.00195105	0.537243	0.00151392	0.416832	0.0424592
JAZF1	JAZF1 Locus (17)	EADB Belgian LCL eQTL	6502	0.00184813	0.562516	0.00127795	0.388925	0.045433
JAZF1	JAZF1 Locus (17)	MiGA Meta eQTL	4320	1.85495e-11	5.44783e-09	0.00211793	0.621642	0.376241
JAZF1	JAZF1 Locus (17)	MiGA MFG eQTL	4325	0.000515486	0.151394	0.00027918	0.0812261	0.766586
JAZF1	JAZF1 Locus (17)	MiGA STG eQTL	4325	0.000117849	0.0346113	0.000252694	0.0733224	0.891696
JAZF1	JAZF1 Locus (17)	MiGA SVZ eQTL	4325	0.00152609	0.448198	0.00070161	0.205713	0.343861
JAZF1	JAZF1 Locus (17)	MiGA THA eQTL	4325	0.000655496	0.192513	0.000338047	0.0985735	0.707919
EGFR	SEC61G Locus (18)	EADB Belgian LCL eQTL	8491	0.0005381	0.518994	0.000445487	0.42962	0.0504026
EGFR	SEC61G Locus (18)	MiGA Meta eQTL	5138	0.000676115	0.651868	0.000306994	0.295933	0.0512152
EGFR	SEC61G Locus (18)	MiGA MFG eQTL	5138	0.000643235	0.620167	0.00033373	0.321705	0.0571506
EGFR	SEC61G Locus (18)	MiGA STG eQTL	5138	0.000642322	0.619288	0.000332045	0.320078	0.0596599
EGFR	SEC61G Locus (18)	MiGA SVZ eQTL	5138	0.00064951	0.626217	0.000325038	0.313322	0.0594862
EGFR	SEC61G Locus (18)	MiGA THA eQTL	5138	0.000643593	0.620512	0.000332218	0.320246	0.058266
EGFR	SEC61G Locus (18)	MayoRNAseq TCX eQTL	8208	5.29656e-13	5.10844e-10	1.89499e-05	0.0172942	0.982687
EGFR	SEC61G Locus (18)	ROSMAP DLPFC eQTL	8124	2.09963e-24	2.02506e-21	5.9072e-06	0.0047021	0.995292
EGFR	SEC61G Locus (18)	MSBB BA10 eQTL	8908	2.28966e-06	0.00220859	9.02843e-06	0.0077187	0.990061
EGFR	SEC61G Locus (18)	MSBB BA22 eQTL	9373	0.00025758	0.248467	0.000274396	0.264201	0.4868
EGFR	SEC61G Locus (18)	MSBB BA36 eQTL	9207	0.000463865	0.447463	0.000484389	0.467177	0.0844123
EGFR	SEC61G Locus (18)	MSBB BA44 eQTL	9069	0.000236167	0.227808	0.000238099	0.229129	0.54259
CCDC6	ANK3 Locus (22)	EADB Belgian LCL eQTL	6378	0.00192777	0.588181	0.00118857	0.362599	0.0461039
CCDC6	ANK3 Locus (22)	MiGA Meta eQTL	3994	0.000182994	0.0557824	0.000449812	0.136309	0.807276
CCDC6	ANK3 Locus (22)	MiGA MFG eQTL	3994	0.00177778	0.541923	0.000784845	0.239029	0.216486
CCDC6	ANK3 Locus (22)	MiGA STG eQTL	3994	0.00216813	0.660914	0.000830315	0.253023	0.083065
CCDC6	ANK3 Locus (22)	MiGA SVZ eQTL	3994	0.00206466	0.629372	0.000870082	0.265125	0.102568
CCDC6	ANK3 Locus (22)	MiGA THA eQTL	3994	0.00198781	0.605947	0.000887112	0.270298	0.12088
CCDC6	ANK3 Locus (22)	MayoRNAseq TCX eQTL	6242	0.00112023	0.341771	0.00170628	0.520436	0.134966
CCDC6	ANK3 Locus (22)	ROSMAP DLPFC eQTL	6292	2.73206e-09	8.33652e-07	0.00264519	0.806952	0.190402
CCDC6	ANK3 Locus (22)	MSBB BA10 eQTL	7121	0.00151754	0.463056	0.00152256	0.464518	0.069386
CCDC6	ANK3 Locus (22)	MSBB BA22 eQTL	7455	0.00180808	0.551786	0.00125029	0.381499	0.0636568
CCDC6	ANK3 Locus (22)	MSBB BA36 eQTL	7100	0.00146	0.445503	0.00158324	0.483039	0.0684139
CCDC6	ANK3 Locus (22)	MSBB BA44 eQTL	7185	0.00180064	0.549505	0.00132748	0.405067	0.0422994
FAM213A	TSPAN14 Locus (23)	MayoRNAseq TCX eQTL	7587	1.3344e-09	0.351165	2.2732e-09	0.598171	0.0506645
FAM213A	TSPAN14 Locus (23)	ROSMAP DLPFC eQTL	7620	4.74992e-16	1.25e-07	3.79993e-09	1	7.33011e-08
FAM213A	TSPAN14 Locus (23)	MSBB BA10 eQTL	8310	5.78382e-19	1.52209e-10	3.79993e-09	1	2.65777e-09
FAM213A	TSPAN14 Locus (23)	MSBB BA22 eQTL	8476	6.12598e-15	1.61213e-06	3.79992e-09	0.999998	1.3993e-07
FAM213A	TSPAN14 Locus (23)	MSBB BA36 eQTL	8404	2.9001e-10	0.0763197	3.4873e-09	0.91772	0.0059598
FAM213A	TSPAN14 Locus (23)	MSBB BA44 eQTL	8444	7.07157e-18	1.86097e-09	3.79993e-09	1	3.08341e-09
FAM213A	TSPAN14 Locus (23)	EADB Belgian LCL eQTL	7835	2.0247e-09	0.532827	1.58703e-09	0.417597	0.0495763
FAM213A	TSPAN14 Locus (23)	MiGA Meta eQTL	5137	3.82735e-11	0.0100721	8.21638e-10	0.215448	0.77448
FAM213A	TSPAN14 Locus (23)	MiGA MFG eQTL	5138	2.1825e-09	0.574349	1.1883e-09	0.3126	0.113051
FAM213A	TSPAN14 Locus (23)	MiGA STG eQTL	5137	2.305e-09	0.606586	1.20025e-09	0.315782	0.0776325
FAM213A	TSPAN14 Locus (23)	MiGA SVZ eQTL	5138	1.87337e-09	0.492998	1.04112e-09	0.273749	0.233253
FAM213A	TSPAN14 Locus (23)	MiGA THA eQTL	5138	2.33489e-09	0.61445	1.20206e-09	0.316267	0.0692834
TSPAN14	TSPAN14 Locus (23)	MayoRNAseq TCX eQTL	7639	6.55866e-11	0.0172599	2.20143e-10	0.0570076	0.925732
TSPAN14	TSPAN14 Locus (23)	ROSMAP DLPFC eQTL	7676	1.84595e-23	4.85786e-15	8.71211e-11	0.021949	0.978051
TSPAN14	TSPAN14 Locus (23)	MSBB BA10 eQTL	8337	1.25803e-12	0.000331068	4.46362e-10	0.116583	0.883086
TSPAN14	TSPAN14 Locus (23)	MSBB BA22 eQTL	8506	1.44816e-09	0.381102	1.61218e-09	0.42407	0.194829
TSPAN14	TSPAN14 Locus (23)	MSBB BA36 eQTL	8437	7.44491e-12	0.00195922	1.89881e-10	0.0490207	0.94902
TSPAN14	TSPAN14 Locus (23)	MSBB BA44 eQTL	8480	3.18967e-12	0.000839402	8.08749e-10	0.212046	0.787115
TSPAN14	TSPAN14 Locus (23)	EADB Belgian LCL eQTL	7892	2.03843e-09	0.536439	1.58937e-09	0.418218	0.0453432
TSPAN14	TSPAN14 Locus (23)	MiGA Meta eQTL	5212	1.86304e-09	0.490278	1.67341e-09	0.440307	0.0694151
TSPAN14	TSPAN14 Locus (23)	MiGA MFG eQTL	5213	2.38897e-09	0.628682	1.18265e-09	0.311168	0.0601498
TSPAN14	TSPAN14 Locus (23)	MiGA STG eQTL	5212	2.36009e-09	0.621083	1.22328e-09	0.321862	0.0570546
TSPAN14	TSPAN14 Locus (23)	MiGA SVZ eQTL	5213	2.36947e-09	0.62355	1.22325e-09	0.321856	0.0545936
TSPAN14	TSPAN14 Locus (23)	MiGA THA eQTL	5213	2.34363e-09	0.616751	1.19829e-09	0.315275	0.0679743
BLNK	BLNK Locus (24)	MayoRNAseq TCX eQTL	5759	0.00170458	0.402205	0.00148228	0.349507	0.2451
BLNK	BLNK Locus (24)	ROSMAP DLPFC eQTL	5861	2.38e-06	0.000561571	0.000141871	0.0325083	0.966786
BLNK	BLNK Locus (24)	MSBB BA10 eQTL	6684	0.00221584	0.499191	0.0017095	0.385009	0.111875
BLNK	BLNK Locus (24)	MSBB BA22 eQTL	6902	0.00229374	0.516816	0.00188983	0.425756	0.053244
BLNK	BLNK Locus (24)	MSBB BA36 eQTL	6733	0.00247988	0.558707	0.00169574	0.381988	0.0551293
BLNK	BLNK Locus (24)	MSBB BA44 eQTL	6823	0.00220795	0.497463	0.00164904	0.37141	0.12727
BLNK	BLNK Locus (24)	EADB Belgian LCL eQTL	5696	0.00245094	0.578396	0.00153187	0.361449	0.0561721
BLNK	BLNK Locus (24)	MiGA Meta eQTL	3518	5.76343e-06	0.000305812	0.000303972	0.0151448	0.98424
BLNK	BLNK Locus (24)	MiGA MFG eQTL	3518	0.0111566	0.59198	0.00413405	0.219183	0.173546
BLNK	BLNK Locus (24)	MiGA STG eQTL	3518	0.0109756	0.582372	0.0040826	0.21644	0.186129
BLNK	BLNK Locus (24)	MiGA SVZ eQTL	3518	0.0127439	0.676202	0.00442944	0.234958	0.0716665
BLNK	BLNK Locus (24)	MiGA THA eQTL	3518	0.0100209	0.53172	0.00381175	0.202002	0.252445
PLEKHA1	PLEKHA1 Locus (25)	MayoRNAseq TCX eQTL	6610	0.00657837	0.0382244	0.12563	0.729887	0.0996803
PLEKHA1	PLEKHA1 Locus (25)	ROSMAP DLPFC eQTL	6753	8.09254e-05	0.000470695	0.106286	0.617929	0.275233
PLEKHA1	PLEKHA1 Locus (25)	MSBB BA10 eQTL	7744	0.0788739	0.467912	0.0566889	0.336241	0.060284
PLEKHA1	PLEKHA1 Locus (25)	MSBB BA22 eQTL	7847	0.0742675	0.440921	0.0656663	0.389827	0.0293179
PLEKHA1	PLEKHA1 Locus (25)	MSBB BA36 eQTL	7876	0.076064	0.452284	0.0608587	0.361823	0.0489705
PLEKHA1	PLEKHA1 Locus (25)	MSBB BA44 eQTL	7956	0.0497713	0.29592	0.0806557	0.479452	0.0942007
PLEKHA1	PLEKHA1 Locus (25)	EADB Belgian LCL eQTL	6747	0.0507049	0.295058	0.092445	0.537924	0.0238686
PLEKHA1	PLEKHA1 Locus (25)	MiGA Meta eQTL	4407	1.25492e-08	6.89297e-08	0.00488017	0.0258362	0.969284
PLEKHA1	PLEKHA1 Locus (25)	MiGA MFG eQTL	4408	0.00910587	0.0500162	0.00981812	0.0530504	0.878009
PLEKHA1	PLEKHA1 Locus (25)	MiGA STG eQTL	4408	0.0788147	0.432909	0.0367021	0.201345	0.250229
PLEKHA1	PLEKHA1 Locus (25)	MiGA SVZ eQTL	4407	0.00396757	0.0217928	0.00868729	0.0467983	0.918754
PLEKHA1	PLEKHA1 Locus (25)	MiGA THA eQTL	4408	0.093709	0.51472	0.0409639	0.224879	0.125729
RITA1	TPCN1 Locus (26)	MayoRNAseq TCX eQTL	5495	3.22839e-15	1.52913e-13	0.00364105	0.171634	0.824725
RITA1	TPCN1 Locus (26)	ROSMAP DLPFC eQTL	5543	1.02557e-24	4.87389e-23	0.00345305	0.163269	0.833278
RITA1	TPCN1 Locus (26)	MSBB BA10 eQTL	6679	0.00201247	0.0955902	0.00380553	0.18004	0.718552
RITA1	TPCN1 Locus (26)	MSBB BA22 eQTL	6880	1.26308e-08	6.00395e-07	0.00327022	0.154606	0.842124
RITA1	TPCN1 Locus (26)	MSBB BA36 eQTL	6770	0.00119164	0.056618	0.0036698	0.173597	0.764924
RITA1	TPCN1 Locus (26)	MSBB BA44 eQTL	6768	1.0963e-16	5.20815e-15	0.00255771	0.120631	0.876811
RITA1	TPCN1 Locus (26)	EADB Belgian LCL eQTL	5489	0.0123719	0.587921	0.00683694	0.324827	0.0680425
RITA1	TPCN1 Locus (26)	MiGA Meta eQTL	3702	0.0143965	0.663247	0.00566826	0.261082	0.0556059
RITA1	TPCN1 Locus (26)	MiGA MFG eQTL	3702	0.0146467	0.674778	0.00529689	0.243968	0.0613104
RITA1	TPCN1 Locus (26)	MiGA STG eQTL	3702	0.0146228	0.673676	0.00531392	0.244752	0.0616356
RITA1	TPCN1 Locus (26)	MiGA SVZ eQTL	3702	0.0144696	0.666618	0.0054194	0.249609	0.0638837
RITA1	TPCN1 Locus (26)	MiGA THA eQTL	3702	0.0143865	0.662789	0.00547185	0.252024	0.0653284
IQCD	TPCN1 Locus (26)	MayoRNAseq TCX eQTL	5556	0.011816	0.559674	0.00767874	0.363651	0.0571798
IQCD	TPCN1 Locus (26)	ROSMAP DLPFC eQTL	5610	9.8052e-05	0.00465997	0.00435666	0.206268	0.784618
IQCD	TPCN1 Locus (26)	MSBB BA10 eQTL	6768	0.0118678	0.563739	0.00788469	0.374494	0.0420141
IQCD	TPCN1 Locus (26)	MSBB BA22 eQTL	6978	0.0109179	0.519017	0.00868566	0.41285	0.0485297
IQCD	TPCN1 Locus (26)	MSBB BA36 eQTL	6866	0.0111398	0.529314	0.00855299	0.406357	0.0446357
IQCD	TPCN1 Locus (26)	MSBB BA44 eQTL	6861	0.0117861	0.559952	0.00728172	0.345877	0.0751033
IQCD	TPCN1 Locus (26)	EADB Belgian LCL eQTL	5555	0.011572	0.549911	0.0067815	0.322153	0.109582
IQCD	TPCN1 Locus (26)	MiGA Meta eQTL	3755	0.013772	0.634484	0.00527605	0.242968	0.103501
IQCD	TPCN1 Locus (26)	MiGA MFG eQTL	3755	0.0125548	0.57841	0.00537787	0.247606	0.156051
IQCD	TPCN1 Locus (26)	MiGA STG eQTL	3755	0.0146669	0.675715	0.00524608	0.241628	0.0627442
IQCD	TPCN1 Locus (26)	MiGA SVZ eQTL	3755	0.0144024	0.66353	0.00535348	0.246568	0.0701453
IQCD	TPCN1 Locus (26)	MiGA THA eQTL	3755	0.0145636	0.670953	0.00533045	0.245514	0.0636389
APH1B	SNX1 Locus (28)	MayoRNAseq TCX eQTL	5928	1.15745e-19	2.2886e-05	7.28567e-18	0.000441037	0.999536
APH1B	SNX1 Locus (28)	ROSMAP DLPFC eQTL	6075	8.48618e-25	1.67795e-10	1.22368e-17	0.00142096	0.998579
APH1B	SNX1 Locus (28)	MSBB BA10 eQTL	7026	1.52543e-15	0.301618	1.22867e-15	0.242486	0.455896
APH1B	SNX1 Locus (28)	MSBB BA22 eQTL	7293	2.68713e-15	0.531319	1.94729e-15	0.384949	0.083732
APH1B	SNX1 Locus (28)	MSBB BA36 eQTL	7194	2.65249e-15	0.524469	1.84436e-15	0.36457	0.110962
APH1B	SNX1 Locus (28)	MSBB BA44 eQTL	7207	2.6045e-15	0.51498	1.78246e-15	0.352307	0.132713
APH1B	SNX1 Locus (28)	EADB Belgian LCL eQTL	6232	2.69258e-15	0.532395	1.7799e-15	0.35182	0.115785
APH1B	SNX1 Locus (28)	MiGA Meta eQTL	3646	2.99003e-15	0.59121	1.84241e-15	0.36425	0.0445399
APH1B	SNX1 Locus (28)	MiGA MFG eQTL	3646	3.48136e-15	0.688359	1.25709e-15	0.248499	0.0631427
APH1B	SNX1 Locus (28)	MiGA STG eQTL	3646	3.35481e-15	0.663337	1.37767e-15	0.272338	0.064325
APH1B	SNX1 Locus (28)	MiGA SVZ eQTL	3646	3.44953e-15	0.682066	1.26297e-15	0.249654	0.0682803
APH1B	SNX1 Locus (28)	MiGA THA eQTL	3646	3.40115e-15	0.6725	1.32509e-15	0.26194	0.0655603
CTSH	CTSH Locus (29)	MayoRNAseq TCX eQTL	6812	6.69833e-08	4.62186e-07	0.00376545	0.0250105	0.971224
CTSH	CTSH Locus (29)	ROSMAP DLPFC eQTL	6744	3.79025e-16	2.61344e-15	0.00460997	0.030822	0.964568
CTSH	CTSH Locus (29)	MSBB BA10 eQTL	7677	0.000770328	0.00538334	0.00233367	0.0153324	0.97618
CTSH	CTSH Locus (29)	MSBB BA22 eQTL	8156	0.00261102	0.0183486	0.00364004	0.0246291	0.950771
CTSH	CTSH Locus (29)	MSBB BA36 eQTL	7927	0.027125	0.190216	0.0266344	0.186206	0.569819
CTSH	CTSH Locus (29)	MSBB BA44 eQTL	8093	0.000400213	0.00281068	0.00351247	0.0236984	0.969578
CTSH	CTSH Locus (29)	EADB Belgian LCL eQTL	6758	0.0415661	0.286938	0.0564263	0.389296	0.225774
CTSH	CTSH Locus (29)	MiGA Meta eQTL	4549	0.00227225	0.00620776	0.0208308	0.0559948	0.914694
CTSH	CTSH Locus (29)	MiGA MFG eQTL	4549	0.165573	0.452344	0.0831414	0.227069	0.0718717
CTSH	CTSH Locus (29)	MiGA STG eQTL	4549	0.162114	0.442893	0.0721836	0.197079	0.12573
CTSH	CTSH Locus (29)	MiGA SVZ eQTL	4549	0.166117	0.45383	0.0867586	0.236967	0.0563275
CTSH	CTSH Locus (29)	MiGA THA eQTL	4549	0.176533	0.482287	0.0785927	0.214666	0.0479211
RP11-426C22.4	DOC2A Locus (30)	MayoRNAseq TCX eQTL	2799	1.71812e-06	0.723926	5.55673e-07	0.23409	0.041982
RP11-426C22.4	DOC2A Locus (30)	ROSMAP DLPFC eQTL	2830	2.41018e-07	0.101552	4.29618e-07	0.180301	0.718146
RP11-426C22.4	DOC2A Locus (30)	MSBB BA10 eQTL	3232	1.72735e-06	0.727817	5.34642e-07	0.225223	0.046957
RP11-426C22.4	DOC2A Locus (30)	MSBB BA22 eQTL	3388	1.72711e-06	0.727713	5.42674e-07	0.228611	0.0436737
RP11-426C22.4	DOC2A Locus (30)	MSBB BA36 eQTL	3304	1.73865e-06	0.732576	5.26037e-07	0.221599	0.0458232
RP11-426C22.4	DOC2A Locus (30)	MSBB BA44 eQTL	3321	1.65958e-06	0.699262	6.13278e-07	0.258361	0.0423747
TAOK2	DOC2A Locus (30)	MayoRNAseq TCX eQTL	2565	5.39006e-08	0.0227115	2.63506e-07	0.110164	0.867125
TAOK2	DOC2A Locus (30)	ROSMAP DLPFC eQTL	2646	1.24595e-07	0.0524992	9.10539e-07	0.383099	0.564401
TAOK2	DOC2A Locus (30)	MSBB BA10 eQTL	3147	1.61624e-06	0.681015	5.12905e-07	0.216014	0.102969
TAOK2	DOC2A Locus (30)	MSBB BA22 eQTL	3321	1.6885e-06	0.711464	5.61118e-07	0.236379	0.0521548
TAOK2	DOC2A Locus (30)	MSBB BA36 eQTL	3233	1.6321e-06	0.687699	5.76175e-07	0.242706	0.0695927
TAOK2	DOC2A Locus (30)	MSBB BA44 eQTL	3252	1.7547e-06	0.739356	5.13012e-07	0.216117	0.0445246
TAOK2	DOC2A Locus (30)	EADB Belgian LCL eQTL	2704	1.60082e-06	0.727038	4.76969e-07	0.216567	0.0563926
TAOK2	DOC2A Locus (30)	MiGA Meta eQTL	1810	1.93079e-06	0.809887	3.44486e-07	0.144452	0.0456585
TAOK2	DOC2A Locus (30)	MiGA MFG eQTL	1810	1.87816e-06	0.78781	3.11345e-07	0.130515	0.0816734
TAOK2	DOC2A Locus (30)	MiGA STG eQTL	1810	1.85492e-06	0.778062	3.58338e-07	0.150236	0.0716999
TAOK2	DOC2A Locus (30)	MiGA SVZ eQTL	1810	1.87486e-06	0.786426	3.39957e-07	0.142527	0.0710454
TAOK2	DOC2A Locus (30)	MiGA THA eQTL	1810	1.892e-06	0.793616	3.28247e-07	0.137617	0.0687641
DOC2A	DOC2A Locus (30)	MayoRNAseq TCX eQTL	2535	1.71794e-06	0.723869	4.07729e-07	0.171696	0.104433
DOC2A	DOC2A Locus (30)	ROSMAP DLPFC eQTL	2627	1.16123e-07	0.0489296	2.08624e-07	0.0870416	0.864028
DOC2A	DOC2A Locus (30)	MSBB BA10 eQTL	3116	1.61407e-06	0.680102	6.39817e-07	0.269542	0.0503539
DOC2A	DOC2A Locus (30)	MSBB BA22 eQTL	3291	1.71085e-06	0.720882	5.16194e-07	0.217441	0.0616746
DOC2A	DOC2A Locus (30)	MSBB BA36 eQTL	3207	1.72129e-06	0.72528	5.08228e-07	0.214085	0.0606328
DOC2A	DOC2A Locus (30)	MSBB BA44 eQTL	3221	1.65654e-06	0.697996	5.30279e-07	0.223359	0.0786432
DOC2A	DOC2A Locus (30)	EADB Belgian LCL eQTL	2695	1.62284e-06	0.737044	4.16489e-07	0.189082	0.0738723
DOC2A	DOC2A Locus (30)	MiGA Meta eQTL	1806	2.82259e-07	0.118396	6.11396e-07	0.25583	0.625773
DOC2A	DOC2A Locus (30)	MiGA MFG eQTL	1806	1.83519e-06	0.769789	3.25034e-07	0.136244	0.0939647
DOC2A	DOC2A Locus (30)	MiGA STG eQTL	1806	1.77286e-06	0.743643	3.38212e-07	0.141751	0.114604
DOC2A	DOC2A Locus (30)	MiGA SVZ eQTL	1806	1.61922e-06	0.679197	3.15247e-07	0.132044	0.188757
DOC2A	DOC2A Locus (30)	MiGA THA eQTL	1806	1.79166e-06	0.751527	3.76043e-07	0.157644	0.0908269
PPP4C	DOC2A Locus (30)	EADB Belgian LCL eQTL	2734	1.37794e-06	0.625822	4.40663e-07	0.199963	0.174213
PPP4C	DOC2A Locus (30)	MiGA Meta eQTL	1832	1.76828e-06	0.74173	4.80876e-07	0.201653	0.0566144
PPP4C	DOC2A Locus (30)	MiGA MFG eQTL	1832	1.75722e-06	0.737089	3.42611e-07	0.143594	0.119316
PPP4C	DOC2A Locus (30)	MiGA STG eQTL	1832	1.89136e-06	0.793356	3.27021e-07	0.137104	0.069538
PPP4C	DOC2A Locus (30)	MiGA SVZ eQTL	1832	1.85406e-06	0.777712	3.36018e-07	0.140866	0.0814204
PPP4C	DOC2A Locus (30)	MiGA THA eQTL	1832	1.84256e-06	0.772887	3.87064e-07	0.162294	0.0648162
PPP4C	DOC2A Locus (30)	MayoRNAseq TCX eQTL	2572	1.16675e-06	0.491628	4.34071e-07	0.182576	0.325794
PPP4C	DOC2A Locus (30)	ROSMAP DLPFC eQTL	2659	3.59899e-08	0.0151649	3.23788e-07	0.135584	0.849251
PPP4C	DOC2A Locus (30)	MSBB BA10 eQTL	3173	1.67704e-06	0.706643	4.94513e-07	0.208285	0.0850697
PPP4C	DOC2A Locus (30)	MSBB BA22 eQTL	3350	1.54545e-06	0.651197	5.89968e-07	0.248491	0.10031
PPP4C	DOC2A Locus (30)	MSBB BA36 eQTL	3268	1.27742e-06	0.538258	4.75544e-07	0.200115	0.261625
PPP4C	DOC2A Locus (30)	MSBB BA44 eQTL	3281	1.67734e-06	0.706769	5.27949e-07	0.222388	0.0708407
YPEL3	DOC2A Locus (30)	MayoRNAseq TCX eQTL	2570	2.68272e-07	0.113041	4.18848e-07	0.175777	0.711181
YPEL3	DOC2A Locus (30)	ROSMAP DLPFC eQTL	2653	3.93763e-29	1.65918e-23	1.80156e-06	0.758874	0.241124
YPEL3	DOC2A Locus (30)	MSBB BA10 eQTL	3184	9.8705e-07	0.415909	5.22443e-07	0.219775	0.364315
YPEL3	DOC2A Locus (30)	MSBB BA22 eQTL	3364	1.62436e-06	0.684451	5.57147e-07	0.234682	0.0808652
YPEL3	DOC2A Locus (30)	MSBB BA36 eQTL	3281	9.80905e-07	0.413319	3.53889e-07	0.148679	0.438
YPEL3	DOC2A Locus (30)	MSBB BA44 eQTL	3294	3.36669e-08	0.0141861	4.57689e-07	0.192061	0.793753
YPEL3	DOC2A Locus (30)	EADB Belgian LCL eQTL	2727	1.41025e-06	0.6405	3.97208e-07	0.180223	0.179276
YPEL3	DOC2A Locus (30)	MiGA Meta eQTL	1825	1.4106e-06	0.591696	8.62142e-07	0.361592	0.0467095
YPEL3	DOC2A Locus (30)	MiGA MFG eQTL	1825	1.67557e-06	0.702843	3.62521e-07	0.15192	0.145235
YPEL3	DOC2A Locus (30)	MiGA STG eQTL	1825	1.84579e-06	0.774245	3.87497e-07	0.162478	0.0632743
YPEL3	DOC2A Locus (30)	MiGA SVZ eQTL	1825	1.85882e-06	0.779709	3.64795e-07	0.152952	0.0673375
YPEL3	DOC2A Locus (30)	MiGA THA eQTL	1825	1.88992e-06	0.792754	3.37244e-07	0.141396	0.0658478
RP11-455F5.3	DOC2A Locus (30)	MayoRNAseq TCX eQTL	2570	5.73607e-08	0.0241699	2.18021e-07	0.0909817	0.884848
RP11-455F5.3	DOC2A Locus (30)	ROSMAP DLPFC eQTL	2654	6.29803e-07	0.265378	4.77449e-07	0.200647	0.533974
RP11-455F5.3	DOC2A Locus (30)	MSBB BA10 eQTL	3185	1.53779e-06	0.647973	5.19957e-07	0.218959	0.133066
RP11-455F5.3	DOC2A Locus (30)	MSBB BA22 eQTL	3365	1.67697e-06	0.706616	5.33418e-07	0.224695	0.068687
RP11-455F5.3	DOC2A Locus (30)	MSBB BA36 eQTL	3282	1.74004e-06	0.733194	5.25759e-07	0.221492	0.0453121
RP11-455F5.3	DOC2A Locus (30)	MSBB BA44 eQTL	3295	1.72896e-06	0.728526	5.37842e-07	0.226583	0.0448887
RP11-455F5.3	DOC2A Locus (30)	EADB Belgian LCL eQTL	2728	1.62548e-06	0.738251	4.54636e-07	0.206429	0.0553179
RP11-455F5.3	DOC2A Locus (30)	MiGA Meta eQTL	1826	1.87273e-06	0.785546	3.96698e-07	0.166353	0.0480992
RP11-455F5.3	DOC2A Locus (30)	MiGA MFG eQTL	1826	1.87754e-06	0.787561	3.5955e-07	0.150757	0.0616795
RP11-455F5.3	DOC2A Locus (30)	MiGA STG eQTL	1826	1.90363e-06	0.798508	3.16987e-07	0.132896	0.0685933
RP11-455F5.3	DOC2A Locus (30)	MiGA SVZ eQTL	1826	1.82584e-06	0.765876	3.96225e-07	0.166135	0.0679876
RP11-455F5.3	DOC2A Locus (30)	MiGA THA eQTL	1826	1.87715e-06	0.787399	3.49664e-07	0.146606	0.0659928
RP11-455F5.4	DOC2A Locus (30)	MayoRNAseq TCX eQTL	2547	1.07992e-07	0.0455042	4.15786e-07	0.174419	0.780077
TUBB8P7	PRDM7 Locus (33)	MayoRNAseq TCX eQTL	3686	4.56429e-09	0.000288273	5.75936e-08	0.00264045	0.997071
TUBB8P7	PRDM7 Locus (33)	ROSMAP DLPFC eQTL	3767	4.15852e-45	2.63099e-40	1.34043e-05	0.847905	0.152081
TUBB8P7	PRDM7 Locus (33)	MSBB BA10 eQTL	4192	2.8512e-07	0.0180077	5.45665e-06	0.343994	0.637992
TUBB8P7	PRDM7 Locus (33)	MSBB BA22 eQTL	4389	2.88263e-06	0.182062	1.40291e-06	0.0878751	0.730059
TUBB8P7	PRDM7 Locus (33)	MSBB BA44 eQTL	4371	7.94988e-06	0.502101	3.93172e-06	0.248071	0.249816
WDR81	WDR81 Locus (34)	MayoRNAseq TCX eQTL	7179	0.00913399	0.0959869	0.00974829	0.101659	0.783472
WDR81	WDR81 Locus (34)	ROSMAP DLPFC eQTL	7308	9.56602e-05	0.00102792	0.0526326	0.565185	0.381059
WDR81	WDR81 Locus (34)	MSBB BA10 eQTL	8249	0.0426127	0.462628	0.0364708	0.395885	0.0624034
WDR81	WDR81 Locus (34)	MSBB BA22 eQTL	8531	0.040287	0.443757	0.0390954	0.430585	0.0462756
WDR81	WDR81 Locus (34)	MSBB BA36 eQTL	8431	0.0445656	0.484363	0.0366281	0.398057	0.036387
WDR81	WDR81 Locus (34)	MSBB BA44 eQTL	8477	0.0387069	0.420697	0.0366659	0.398407	0.105523
WDR81	WDR81 Locus (34)	EADB Belgian LCL eQTL	7314	0.0450388	0.484228	0.033102	0.355809	0.0818223
WDR81	WDR81 Locus (34)	MiGA Meta eQTL	4725	0.0659264	0.531015	0.0390338	0.314354	0.0496704
WDR81	WDR81 Locus (34)	MiGA MFG eQTL	4732	0.0698785	0.562855	0.0342266	0.27563	0.0574105
WDR81	WDR81 Locus (34)	MiGA STG eQTL	4732	0.0721898	0.581472	0.0329406	0.265281	0.0481174
WDR81	WDR81 Locus (34)	MiGA SVZ eQTL	4732	0.0672027	0.541302	0.0356312	0.286932	0.0689323
WDR81	WDR81 Locus (34)	MiGA THA eQTL	4725	0.0708264	0.570482	0.034363	0.276735	0.0475933
MYO15A	MYO15A Locus (35)	EADB Belgian LCL eQTL	4080	0.0986263	0.584686	0.0380002	0.225223	0.0534639
MYO15A	MYO15A Locus (35)	MayoRNAseq TCX eQTL	3913	6.03185e-17	3.56101e-16	0.0226947	0.133138	0.844167
MYO15A	MYO15A Locus (35)	ROSMAP DLPFC eQTL	3911	1.36014e-22	8.00211e-22	0.0262172	0.153423	0.82036
MYO15A	MYO15A Locus (35)	MSBB BA10 eQTL	4745	0.000261393	0.00155776	0.0245891	0.14571	0.827882
MYO15A	MYO15A Locus (35)	MSBB BA22 eQTL	4951	0.00144858	0.00865618	0.0215494	0.127931	0.840415
MYO15A	MYO15A Locus (35)	MSBB BA36 eQTL	4890	4.03664e-05	0.000241114	0.0208906	0.123927	0.854901
MYO15A	MYO15A Locus (35)	MSBB BA44 eQTL	4828	3.67246e-07	2.19121e-06	0.039721	0.236275	0.724001
MYO15A	MYO15A Locus (35)	MiGA Meta eQTL	2571	0.106095	0.584144	0.0303255	0.166856	0.11258
MYO15A	MYO15A Locus (35)	MiGA MFG eQTL	2571	0.115462	0.635716	0.0272745	0.150098	0.0714496
MYO15A	MYO15A Locus (35)	MiGA STG eQTL	2571	0.113746	0.626269	0.0309974	0.170609	0.0583788
MYO15A	MYO15A Locus (35)	MiGA SVZ eQTL	2571	0.111466	0.613715	0.0299339	0.164732	0.0801528
MYO15A	MYO15A Locus (35)	MiGA THA eQTL	2571	0.111402	0.613361	0.0302918	0.166704	0.0782412
LLGL1	MYO15A Locus (35)	MayoRNAseq TCX eQTL	3620	3.5949e-07	2.12014e-06	0.14476	0.853742	0.00149519
LLGL1	MYO15A Locus (35)	ROSMAP DLPFC eQTL	3620	3.48432e-11	2.04801e-10	0.0061713	0.035315	0.958514
LLGL1	MYO15A Locus (35)	MSBB BA10 eQTL	4335	0.0953986	0.567538	0.0391132	0.232624	0.0653266
LLGL1	MYO15A Locus (35)	MSBB BA22 eQTL	4539	0.0350768	0.209221	0.105218	0.627568	0.0229164
LLGL1	MYO15A Locus (35)	MSBB BA36 eQTL	4484	0.0772821	0.460802	0.0597423	0.356173	0.046
LLGL1	MYO15A Locus (35)	MSBB BA44 eQTL	4426	0.00704486	0.0419569	0.135711	0.808245	0.00704188
LLGL1	MYO15A Locus (35)	EADB Belgian LCL eQTL	3784	0.0979665	0.580176	0.0387667	0.22953	0.0535611
LLGL1	MYO15A Locus (35)	MiGA Meta eQTL	2429	0.111896	0.615965	0.024847	0.136668	0.110624
LLGL1	MYO15A Locus (35)	MiGA MFG eQTL	2429	0.11492	0.632616	0.0281019	0.154626	0.0697359
LLGL1	MYO15A Locus (35)	MiGA STG eQTL	2429	0.116773	0.642812	0.0273622	0.150562	0.0624912
LLGL1	MYO15A Locus (35)	MiGA SVZ eQTL	2429	0.114391	0.629703	0.0266458	0.146598	0.0826621
LLGL1	MYO15A Locus (35)	MiGA THA eQTL	2429	0.117936	0.649216	0.0265986	0.146361	0.0598882
TOP3A	MYO15A Locus (35)	MayoRNAseq TCX eQTL	3392	0.000159411	0.00093988	0.0775578	0.456814	0.464529
TOP3A	MYO15A Locus (35)	ROSMAP DLPFC eQTL	3467	1.91025e-21	1.12308e-20	0.145196	0.853641	0.00116294
TOP3A	MYO15A Locus (35)	MSBB BA10 eQTL	4137	0.0805661	0.479257	0.0375349	0.223101	0.17954
TOP3A	MYO15A Locus (35)	MSBB BA22 eQTL	4335	0.0183907	0.109669	0.035964	0.213842	0.622134
TOP3A	MYO15A Locus (35)	MSBB BA36 eQTL	4286	0.00335382	0.0199963	0.0134416	0.0792583	0.88395
TOP3A	MYO15A Locus (35)	MSBB BA44 eQTL	4222	0.0307571	0.183149	0.0466433	0.277284	0.462166
TOP3A	MYO15A Locus (35)	EADB Belgian LCL eQTL	3557	0.0932897	0.552567	0.035624	0.210898	0.107621
TOP3A	MYO15A Locus (35)	MiGA Meta eQTL	2269	0.00199825	0.0109993	0.14964	0.823677	0.0136855
TOP3A	MYO15A Locus (35)	MiGA MFG eQTL	2269	0.108672	0.598184	0.0365432	0.201095	0.0555055
TOP3A	MYO15A Locus (35)	MiGA STG eQTL	2269	0.110366	0.607504	0.0281801	0.155018	0.0989322
TOP3A	MYO15A Locus (35)	MiGA SVZ eQTL	2269	0.112314	0.61823	0.0313037	0.172244	0.065907
TOP3A	MYO15A Locus (35)	MiGA THA eQTL	2269	0.109091	0.600487	0.0312376	0.171859	0.0873256
GRN	GRN Locus (36)	MayoRNAseq TCX eQTL	4608	1.74663e-12	3.87547e-07	4.55454e-09	1.05836e-05	0.999989
GRN	GRN Locus (36)	ROSMAP DLPFC eQTL	4569	6.81253e-42	1.51158e-36	4.50715e-09	5.9019e-08	1
GRN	GRN Locus (36)	MSBB BA10 eQTL	5630	9.34852e-13	2.07427e-07	5.53524e-09	0.000228403	0.999771
GRN	GRN Locus (36)	MSBB BA22 eQTL	5842	8.46357e-07	0.187792	5.52041e-07	0.121798	0.690409
GRN	GRN Locus (36)	MSBB BA36 eQTL	5650	6.36916e-08	0.0141321	6.69239e-08	0.0138773	0.971991
GRN	GRN Locus (36)	MSBB BA44 eQTL	5737	4.83942e-08	0.0107378	3.61479e-08	0.00703836	0.982224
GRN	GRN Locus (36)	EADB Belgian LCL eQTL	4688	2.69856e-06	0.598763	1.59051e-06	0.352858	0.0483746
GRN	GRN Locus (36)	MiGA Meta eQTL	3177	3.01212e-06	0.668325	1.26209e-06	0.279979	0.0516914
GRN	GRN Locus (36)	MiGA MFG eQTL	3177	3.17511e-06	0.704488	1.06956e-06	0.237253	0.0582547
GRN	GRN Locus (36)	MiGA STG eQTL	3177	3.27876e-06	0.727486	9.66965e-07	0.214491	0.0580188
GRN	GRN Locus (36)	MiGA SVZ eQTL	3177	3.22845e-06	0.716323	1.00067e-06	0.221966	0.0617066
GRN	GRN Locus (36)	MiGA THA eQTL	3177	3.15262e-06	0.699498	1.02591e-06	0.227554	0.0729436
SIGLEC11	SIGLEC11 Locus (38)	MayoRNAseq TCX eQTL	6111	1.32876e-13	1.01919e-13	0.0101969	0.00683831	0.982965
SIGLEC11	SIGLEC11 Locus (38)	ROSMAP DLPFC eQTL	6165	8.68202e-22	6.79191e-22	0.0111928	0.00777505	0.981032
SIGLEC11	SIGLEC11 Locus (38)	MSBB BA10 eQTL	7827	5.8147e-09	6.76753e-09	0.0262711	0.029632	0.944097
SIGLEC11	SIGLEC11 Locus (38)	MSBB BA22 eQTL	8083	1.69116e-05	2.00771e-05	0.0316691	0.0366652	0.931629
SIGLEC11	SIGLEC11 Locus (38)	MSBB BA36 eQTL	7958	0.00122342	0.00144826	0.0177139	0.0200099	0.959605
SIGLEC11	SIGLEC11 Locus (38)	MSBB BA44 eQTL	7936	2.33809e-08	2.76388e-08	0.0127714	0.014124	0.973105
SIGLEC11	SIGLEC11 Locus (38)	MiGA Meta eQTL	3884	1.60808e-08	1.09347e-08	0.00976718	0.00565697	0.984576
SIGLEC11	SIGLEC11 Locus (38)	MiGA MFG eQTL	3885	0.347099	0.236025	0.139617	0.0947558	0.182504
SIGLEC11	SIGLEC11 Locus (38)	MiGA STG eQTL	3885	0.275464	0.187314	0.114567	0.0775594	0.345096
SIGLEC11	SIGLEC11 Locus (38)	MiGA SVZ eQTL	3885	0.403779	0.274567	0.158878	0.107981	0.0547953
SIGLEC11	SIGLEC11 Locus (38)	MiGA THA eQTL	3885	0.121756	0.082793	0.0592862	0.0396176	0.696548
MYADM	LILRB2 Locus (39)	EADB Belgian LCL eQTL	8715	0.000689782	0.498173	0.000629331	0.454468	0.0460396
MYADM	LILRB2 Locus (39)	MiGA Meta eQTL	4943	0.000683073	0.450523	0.000785654	0.51815	0.0298588
MYADM	LILRB2 Locus (39)	MiGA MFG eQTL	4944	0.000946059	0.623975	0.000467719	0.308419	0.0661919
MYADM	LILRB2 Locus (39)	MiGA STG eQTL	4944	0.000931431	0.614327	0.000495334	0.326641	0.0576049
MYADM	LILRB2 Locus (39)	MiGA SVZ eQTL	4944	0.000942433	0.621584	0.000483984	0.319155	0.0578347
MYADM	LILRB2 Locus (39)	MiGA THA eQTL	4943	0.000946179	0.624055	0.000484922	0.319777	0.0547373
MYADM	LILRB2 Locus (39)	MayoRNAseq TCX eQTL	8158	0.000706452	0.507996	0.000622696	0.447726	0.0429492
MYADM	LILRB2 Locus (39)	ROSMAP DLPFC eQTL	8208	6.62694e-28	4.77524e-25	0.00138581	0.998585	2.8895e-05
MYADM	LILRB2 Locus (39)	MSBB BA10 eQTL	9361	0.000666532	0.478434	0.000654679	0.469876	0.0503685
MYADM	LILRB2 Locus (39)	MSBB BA22 eQTL	9598	0.00066526	0.477534	0.000682193	0.489657	0.0314621
MYADM	LILRB2 Locus (39)	MSBB BA36 eQTL	9418	0.000679374	0.487657	0.000665511	0.477673	0.0333254
MYADM	LILRB2 Locus (39)	MSBB BA44 eQTL	9486	4.78966e-05	0.0343806	5.77275e-05	0.0405123	0.925002
RBCK1	RBCK1 Locus (40)	MayoRNAseq TCX eQTL	5204	0.00710924	0.0192667	0.202117	0.547532	0.223975
RBCK1	RBCK1 Locus (40)	ROSMAP DLPFC eQTL	5301	3.28785e-06	8.90452e-06	0.00246369	0.00568059	0.991844
RBCK1	RBCK1 Locus (40)	MSBB BA10 eQTL	6105	0.102307	0.285049	0.0719377	0.200093	0.340613
RBCK1	RBCK1 Locus (40)	MSBB BA22 eQTL	6391	0.0902369	0.253544	0.0692093	0.194068	0.392942
RBCK1	RBCK1 Locus (40)	MSBB BA36 eQTL	6319	0.106034	0.29762	0.0746107	0.209108	0.312628
RBCK1	RBCK1 Locus (40)	MSBB BA44 eQTL	6271	0.142542	0.398808	0.0907767	0.253863	0.11401
RBCK1	RBCK1 Locus (40)	EADB Belgian LCL eQTL	5293	0.168433	0.457446	0.0884393	0.240146	0.0455354
RBCK1	RBCK1 Locus (40)	MiGA Meta eQTL	3408	0.0673306	0.17492	0.206024	0.535221	0.0165045
RBCK1	RBCK1 Locus (40)	MiGA MFG eQTL	3408	0.195215	0.507155	0.0697477	0.181153	0.0467295
RBCK1	RBCK1 Locus (40)	MiGA STG eQTL	3408	0.188106	0.488687	0.0770178	0.200041	0.0461484
RBCK1	RBCK1 Locus (40)	MiGA SVZ eQTL	3408	0.194583	0.505513	0.0694838	0.180464	0.0499562
RBCK1	RBCK1 Locus (40)	MiGA THA eQTL	3408	0.195614	0.508192	0.0691088	0.179492	0.0475931
CYYR1-AS1	APP Locus (42)	MayoRNAseq TCX eQTL	7206	1.28963e-06	0.00359077	0.000327771	0.912542	0.0835378
CYYR1-AS1	APP Locus (42)	ROSMAP DLPFC eQTL	7234	2.15918e-13	5.96906e-10	0.000314039	0.86803	0.131656
CYYR1-AS1	APP Locus (42)	MSBB BA10 eQTL	8204	2.08611e-12	5.76731e-09	4.0138e-05	0.110076	0.889883
CYYR1-AS1	APP Locus (42)	MSBB BA22 eQTL	8508	5.85149e-13	1.61774e-09	4.16818e-05	0.114351	0.885608
CYYR1-AS1	APP Locus (42)	MSBB BA36 eQTL	8351	2.15224e-07	0.000595015	7.9163e-05	0.218076	0.78125
CYYR1-AS1	APP Locus (42)	MSBB BA44 eQTL	8303	9.04367e-12	2.50025e-08	3.97561e-05	0.10902	0.89094

### Sheet: Supplementary Table 25
Splice junction	Annotated Gene(s)	Locus	sQTL Catalogue used for GWAS Colocalization	#variants	sQTL coloc PP.H0.abf	sQTL coloc PP.H1.abf	sQTL coloc PP.H2.abf	sQTL coloc PP.H3.abf	sQTL coloc PP.H4.abf
chr2:9406046-9406103	ITGB1BP1	ADAM17 Locus (2)	MayoRNAseq TCX sQTL	6386	2.38128e-20	2.43552e-18	0.000402004	0.0401567	0.959441
chr2:9406046-9406103	ITGB1BP1	ADAM17 Locus (2)	ROSMAP DLPFC sQTL	6424	2.71124e-25	2.77333e-23	0.00185706	0.189149	0.808994
chr2:9406046-9406103	ITGB1BP1	ADAM17 Locus (2)	EADB Belgian LCL sQTL	6343	0.00424995	0.435622	0.00290534	0.297539	0.259684
chr2:9406046-9406159	ITGB1BP1	ADAM17 Locus (2)	MayoRNAseq TCX sQTL	6386	6.46078e-13	6.60794e-11	0.000452333	0.0453094	0.954238
chr2:9406046-9406159	ITGB1BP1	ADAM17 Locus (2)	ROSMAP DLPFC sQTL	6424	4.90662e-16	5.01898e-14	0.00198784	0.202541	0.795471
chr2:9406046-9406159	ITGB1BP1	ADAM17 Locus (2)	EADB Belgian LCL sQTL	6343	0.00534478	0.547842	0.00351938	0.360655	0.0826389
chr2:9406046-9406271	ITGB1BP1	ADAM17 Locus (2)	MayoRNAseq TCX sQTL	6386	2.35045e-21	2.40399e-19	0.0010574	0.107257	0.891686
chr2:9406046-9406271	ITGB1BP1	ADAM17 Locus (2)	ROSMAP DLPFC sQTL	6424	3.71617e-28	3.80127e-26	0.00172817	0.175952	0.822319
chr2:9406046-9406271	ITGB1BP1	ADAM17 Locus (2)	EADB Belgian LCL sQTL	6343	0.00431587	0.442378	0.00292601	0.299666	0.250713
chr2:9406046-9406327	ITGB1BP1	ADAM17 Locus (2)	MayoRNAseq TCX sQTL	6386	2.44324e-12	2.4989e-10	0.000331377	0.0329258	0.966743
chr2:9406046-9406327	ITGB1BP1	ADAM17 Locus (2)	ROSMAP DLPFC sQTL	6424	2.59039e-16	2.64971e-14	0.00197418	0.201142	0.796884
chr2:9406046-9406327	ITGB1BP1	ADAM17 Locus (2)	EADB Belgian LCL sQTL	6343	0.0054566	0.559303	0.00361653	0.370635	0.0609889
chr2:9406046-9406383	ITGB1BP1	ADAM17 Locus (2)	MayoRNAseq TCX sQTL	6386	1.54791e-21	1.58317e-19	0.00161613	0.16446	0.833924
chr2:9406046-9406383	ITGB1BP1	ADAM17 Locus (2)	ROSMAP DLPFC sQTL	6424	2.31033e-29	2.36324e-27	0.00174663	0.177843	0.820411
chr2:9406046-9406383	ITGB1BP1	ADAM17 Locus (2)	EADB Belgian LCL sQTL	6343	0.00463731	0.475326	0.00309149	0.316679	0.200266
chr2:9406046-9406439	ITGB1BP1	ADAM17 Locus (2)	MayoRNAseq TCX sQTL	6386	7.20937e-10	7.37359e-08	0.000341705	0.0339832	0.965675
chr2:9406046-9406439	ITGB1BP1	ADAM17 Locus (2)	ROSMAP DLPFC sQTL	6424	1.12602e-14	1.15181e-12	0.00196343	0.200041	0.797996
chr2:9406046-9406439	ITGB1BP1	ADAM17 Locus (2)	EADB Belgian LCL sQTL	6343	0.00550065	0.563819	0.00366083	0.375185	0.0518348
chr2:9406214-9406551	ITGB1BP1	ADAM17 Locus (2)	MayoRNAseq TCX sQTL	6386	0.00025654	0.0262383	0.000720768	0.0728185	0.899966
chr2:9406214-9406551	ITGB1BP1	ADAM17 Locus (2)	ROSMAP DLPFC sQTL	6424	5.50963e-05	0.0056358	0.000599994	0.0604401	0.933269
chr2:9406214-9406551	ITGB1BP1	ADAM17 Locus (2)	EADB Belgian LCL sQTL	6343	0.00528301	0.54151	0.00368969	0.378123	0.0713949
chr2:9406382-9406551	ITGB1BP1	ADAM17 Locus (2)	MayoRNAseq TCX sQTL	6386	0.000185488	0.0189713	0.000653812	0.0659561	0.914233
chr2:9406382-9406551	ITGB1BP1	ADAM17 Locus (2)	ROSMAP DLPFC sQTL	6424	7.18657e-05	0.00735113	0.000611842	0.0616549	0.93031
chr2:9406382-9406551	ITGB1BP1	ADAM17 Locus (2)	EADB Belgian LCL sQTL	6343	0.00524354	0.537465	0.00380279	0.389724	0.0637655
chr2:9406494-9406551	ITGB1BP1	ADAM17 Locus (2)	MayoRNAseq TCX sQTL	6386	0.000456086	0.0466475	0.000904125	0.0916115	0.860381
chr2:9406494-9406551	ITGB1BP1	ADAM17 Locus (2)	ROSMAP DLPFC sQTL	6424	5.92104e-05	0.00605663	0.000572555	0.0576309	0.935681
chr2:9406494-9406551	ITGB1BP1	ADAM17 Locus (2)	EADB Belgian LCL sQTL	6343	0.00540265	0.553774	0.00367199	0.376319	0.0608323
chr2:9406505-9406562	ITGB1BP1	ADAM17 Locus (2)	MSBB BA44 sQTL	7890	4.18623e-05	0.00428622	0.00127676	0.129862	0.864534
chr2:9418732-9418818	ITGB1BP1	ADAM17 Locus (2)	MayoRNAseq TCX sQTL	6382	4.06645e-05	0.00415911	0.000434537	0.0434919	0.951874
chr2:9418732-9418818	ITGB1BP1	ADAM17 Locus (2)	ROSMAP DLPFC sQTL	6425	1.41216e-06	0.000144455	0.000844532	0.0854769	0.913533
chr2:9418732-9419990	ITGB1BP1	ADAM17 Locus (2)	MayoRNAseq TCX sQTL	6382	7.9963e-05	0.0081785	0.00142604	0.145008	0.845307
chr2:9418732-9419990	ITGB1BP1	ADAM17 Locus (2)	ROSMAP DLPFC sQTL	6425	9.88185e-06	0.00101085	0.000630024	0.0635128	0.934836
chr2:9418732-9419990	ITGB1BP1	ADAM17 Locus (2)	EADB Belgian LCL sQTL	6344	0.00561065	0.575099	0.00354746	0.363567	0.0521766
chr2:9418732-9419990	ITGB1BP1	ADAM17 Locus (2)	MiGA Meta sQTL	4448	0.00218003	0.221812	0.00682321	0.694167	0.0750182
chr2:9418732-9419990	ITGB1BP1	ADAM17 Locus (2)	MiGA MFG sQTL	4448	0.00614913	0.625656	0.00295562	0.300661	0.0645782
chr2:9418732-9419990	ITGB1BP1	ADAM17 Locus (2)	MiGA STG sQTL	4448	0.00621815	0.632678	0.00294253	0.299335	0.0588258
chr2:9418732-9419990	ITGB1BP1	ADAM17 Locus (2)	MiGA SVZ sQTL	4448	0.00633381	0.644447	0.00280634	0.285476	0.0609372
chr2:9418732-9419990	ITGB1BP1	ADAM17 Locus (2)	MiGA THA sQTL	4448	0.00629938	0.640943	0.00286264	0.291207	0.0586879
chr2:9420100-9422479	ITGB1BP1	ADAM17 Locus (2)	ROSMAP DLPFC sQTL	6422	2.55939e-06	0.00026181	0.00105999	0.107539	0.891137
chr2:9420100-9422479	ITGB1BP1	ADAM17 Locus (2)	MiGA Meta sQTL	4448	0.00461801	0.469869	0.00482293	0.490689	0.0300003
chr2:9420100-9422479	ITGB1BP1	ADAM17 Locus (2)	MiGA MFG sQTL	4448	0.00641948	0.653163	0.00270993	0.275665	0.0620421
chr2:9420100-9422479	ITGB1BP1	ADAM17 Locus (2)	MiGA STG sQTL	4448	0.00622518	0.633394	0.00294851	0.299945	0.0574874
chr2:9420100-9422479	ITGB1BP1	ADAM17 Locus (2)	MiGA SVZ sQTL	4448	0.00612323	0.623021	0.00304862	0.310131	0.0576762
chr2:9420100-9422479	ITGB1BP1	ADAM17 Locus (2)	MiGA THA sQTL	4448	0.00642141	0.65336	0.00276587	0.281363	0.0560892
chr2:9543285-9543696	ADAM17	ADAM17 Locus (2)	MSBB BA10 sQTL	7795	9.81804e-06	0.00100503	0.00149106	0.151788	0.845706
chr2:9543285-9543696	ADAM17	ADAM17 Locus (2)	EADB Belgian LCL sQTL	6452	0.00548461	0.562179	0.00358303	0.367203	0.0615508
chr2:9543285-9555509	ADAM17	ADAM17 Locus (2)	ROSMAP DLPFC sQTL	6520	2.53463e-05	0.00259275	0.0015704	0.159805	0.836007
chr2:9543285-9555509	ADAM17	ADAM17 Locus (2)	MSBB BA10 sQTL	7795	8.50501e-08	8.70624e-06	0.000944437	0.0957749	0.903272
chr2:9543285-9555509	ADAM17	ADAM17 Locus (2)	EADB Belgian LCL sQTL	6452	0.00533438	0.54678	0.00360559	0.369502	0.0747776
chr2:9543285-9555509	ADAM17	ADAM17 Locus (2)	MiGA Meta sQTL	4591	0.00546456	0.556009	0.00389433	0.396203	0.0384297
chr2:9543285-9555509	ADAM17	ADAM17 Locus (2)	MiGA MFG sQTL	4593	0.00626682	0.637637	0.00289956	0.294966	0.0582304
chr2:9543285-9555509	ADAM17	ADAM17 Locus (2)	MiGA STG sQTL	4591	0.00638277	0.649435	0.00278148	0.282952	0.0584485
chr2:9543285-9555509	ADAM17	ADAM17 Locus (2)	MiGA SVZ sQTL	4593	0.00625288	0.636219	0.00286113	0.291051	0.063616
chr2:9543285-9555509	ADAM17	ADAM17 Locus (2)	MiGA THA sQTL	4593	0.00618363	0.629173	0.00295603	0.300709	0.0609784
chr2:9543760-9555509	ADAM17	ADAM17 Locus (2)	MSBB BA10 sQTL	7793	0.000109569	0.0112161	0.00692764	0.708882	0.272865
chr2:9543760-9555509	ADAM17	ADAM17 Locus (2)	MSBB BA22 sQTL	8052	3.30416e-05	0.00338331	0.000270012	0.0266783	0.969635
chr2:9543760-9555509	ADAM17	ADAM17 Locus (2)	EADB Belgian LCL sQTL	6450	0.00517788	0.530738	0.00364428	0.373456	0.0869845
chr2:202819899-202828848	ICA1L	WDR12 Locus (5)	MayoRNAseq TCX sQTL	3907	6.59146e-07	0.00029912	0.000469489	0.212267	0.786964
chr2:202819899-202828848	ICA1L	WDR12 Locus (5)	ROSMAP DLPFC sQTL	4026	2.01754e-06	0.000926987	0.000468753	0.214592	0.784011
chr4:758460-758668	PCGF3	IDUA Locus (7)	ROSMAP DLPFC sQTL	5837	2.32089e-07	0.000266795	0.000195345	0.223781	0.775756
chr4:952450-953190	TMEM175	IDUA Locus (7)	ROSMAP DLPFC sQTL	6117	7.78887e-48	8.95385e-45	0.000869132	0.999127	3.82943e-06
chr4:952450-953190	TMEM175	IDUA Locus (7)	EADB Belgian LCL sQTL	5942	0.000117614	0.135208	7.98879e-05	0.091065	0.773529
chr4:952450-953190	TMEM175	IDUA Locus (7)	MiGA Meta sQTL	3569	0.00308391	0.706143	0.00107949	0.247136	0.0425582
chr4:952450-953190	TMEM175	IDUA Locus (7)	MiGA MFG sQTL	3569	0.00302407	0.692439	0.00104876	0.240077	0.0634109
chr4:952450-953190	TMEM175	IDUA Locus (7)	MiGA STG sQTL	3569	0.00303165	0.694176	0.00106992	0.244929	0.0567935
chr4:952450-953190	TMEM175	IDUA Locus (7)	MiGA SVZ sQTL	3569	0.00298985	0.684604	0.00107921	0.24705	0.0642776
chr4:952450-953190	TMEM175	IDUA Locus (7)	MiGA THA sQTL	3569	0.00305589	0.699727	0.00104383	0.238954	0.0572193
chr4:987949-989231	IDUA	IDUA Locus (7)	MayoRNAseq TCX sQTL	6122	7.91557e-24	9.09927e-21	0.000583178	0.670058	0.329359
chr4:987949-989231	IDUA	IDUA Locus (7)	ROSMAP DLPFC sQTL	6151	1.15828e-35	1.33153e-32	0.000632945	0.727346	0.272021
chr4:987949-989231	IDUA	IDUA Locus (7)	MSBB BA10 sQTL	6821	4.39606e-06	0.00505365	0.000323262	0.370993	0.623626
chr4:987949-989231	IDUA	IDUA Locus (7)	MSBB BA36 sQTL	7114	1.17687e-08	1.35295e-05	6.15948e-06	0.00608714	0.993893
chr4:987949-989231	IDUA	IDUA Locus (7)	MSBB BA44 sQTL	7175	3.48304e-06	0.00400415	8.73639e-05	0.0995385	0.896367
chr4:987949-989231	IDUA	IDUA Locus (7)	EADB Belgian LCL sQTL	5972	0.000488792	0.561914	0.000282307	0.324427	0.112888
chr4:987949-989231	IDUA	IDUA Locus (7)	MiGA Meta sQTL	3581	3.92415e-05	0.00898537	0.00126281	0.288453	0.70126
chr4:987949-989231	IDUA	IDUA Locus (7)	MiGA MFG sQTL	3581	0.00255238	0.584435	0.000975185	0.223105	0.188932
chr4:987949-989231	IDUA	IDUA Locus (7)	MiGA STG sQTL	3581	0.00303331	0.694556	0.00103399	0.236695	0.0646822
chr4:987949-989231	IDUA	IDUA Locus (7)	MiGA SVZ sQTL	3581	0.00292004	0.66862	0.00103708	0.237377	0.0900456
chr4:987949-989231	IDUA	IDUA Locus (7)	MiGA THA sQTL	3581	0.00300854	0.688884	0.00107513	0.246117	0.0609145
chr4:987949-1000612	IDUA	IDUA Locus (7)	MayoRNAseq TCX sQTL	6122	2.73981e-42	3.14952e-39	0.000588036	0.675648	0.323764
chr4:987949-1000612	IDUA	IDUA Locus (7)	ROSMAP DLPFC sQTL	6151	3.28454e-21	3.77582e-18	2.32191e-06	0.00167088	0.998327
chr4:987949-1000612	IDUA	IDUA Locus (7)	MSBB BA10 sQTL	6821	2.34768e-10	2.69885e-07	0.000287682	0.330045	0.669667
chr4:987949-1000612	IDUA	IDUA Locus (7)	MSBB BA22 sQTL	7140	8.36479e-06	0.0096163	0.000553211	0.635627	0.354195
chr4:987949-1000612	IDUA	IDUA Locus (7)	MSBB BA36 sQTL	7114	5.80029e-06	0.00666811	1.2003e-05	0.0128184	0.980496
chr4:987949-1000612	IDUA	IDUA Locus (7)	MSBB BA44 sQTL	7175	4.91376e-09	5.64893e-06	8.01494e-06	0.00822233	0.991764
chr4:987949-1000612	IDUA	IDUA Locus (7)	EADB Belgian LCL sQTL	5972	0.000488416	0.561482	0.000309902	0.356181	0.0815381
chr4:987949-1000612	IDUA	IDUA Locus (7)	MiGA Meta sQTL	3581	0.000719043	0.164644	0.00265954	0.608749	0.223229
chr4:987949-1000612	IDUA	IDUA Locus (7)	MiGA MFG sQTL	3581	0.00299953	0.68682	0.00107961	0.247144	0.0619567
chr4:987949-1000612	IDUA	IDUA Locus (7)	MiGA STG sQTL	3581	0.0029711	0.680311	0.00102461	0.23453	0.0811631
chr4:987949-1000612	IDUA	IDUA Locus (7)	MiGA SVZ sQTL	3581	0.00291781	0.66811	0.00102828	0.23536	0.0925842
chr4:987949-1000612	IDUA	IDUA Locus (7)	MiGA THA sQTL	3581	0.00297448	0.681086	0.00111831	0.256008	0.0588131
chr4:991940-1000612	IDUA	IDUA Locus (7)	MayoRNAseq TCX sQTL	6127	2.54041e-98	2.92031e-95	0.000589006	0.676764	0.322647
chr4:991940-1000612	IDUA	IDUA Locus (7)	ROSMAP DLPFC sQTL	6158	7.5132e-188	8.637e-185	0.000540718	0.621219	0.37824
chr4:991940-1000612	IDUA	IDUA Locus (7)	MSBB BA10 sQTL	6828	1.05857e-06	0.00121691	0.000210184	0.240867	0.757705
chr4:991940-1000612	IDUA	IDUA Locus (7)	MSBB BA22 sQTL	7147	1.85492e-06	0.00213245	0.000523164	0.601042	0.3963
chr4:991940-1000612	IDUA	IDUA Locus (7)	MSBB BA44 sQTL	7182	8.25345e-09	9.48829e-06	0.000535625	0.615379	0.384076
chr4:991940-1000612	IDUA	IDUA Locus (7)	EADB Belgian LCL sQTL	5978	0.000255154	0.293325	0.000209196	0.240025	0.466185
chr4:1003470-1003549	IDUA	IDUA Locus (7)	MayoRNAseq TCX sQTL	6147	1.91563e-06	0.00220209	3.8409e-06	0.0034209	0.994371
chr10:80509471-80510106	TSPAN14	TSPAN14 Locus (23)	EADB Belgian LCL sQTL	7894	3.89371e-33	1.02468e-24	4.90497e-11	0.01192	0.98808
chr10:80509471-80512144	TSPAN14	TSPAN14 Locus (23)	EADB Belgian LCL sQTL	7894	1.66656e-29	4.38578e-21	8.72704e-11	0.0219883	0.978012
chr10:80509471-80512144	TSPAN14	TSPAN14 Locus (23)	MiGA MFG sQTL	5213	1.90658e-11	0.00501737	8.02953e-11	0.0201557	0.974827
chr10:80509471-80512144	TSPAN14	TSPAN14 Locus (23)	MiGA SVZ sQTL	5213	2.22356e-11	0.00585154	8.30823e-11	0.0208907	0.973258
chr10:80512269-80512719	TSPAN14	TSPAN14 Locus (23)	MayoRNAseq TCX sQTL	7649	6.47128e-19	1.703e-10	1.03962e-10	0.0263853	0.973615
chr10:80512269-80512719	TSPAN14	TSPAN14 Locus (23)	ROSMAP DLPFC sQTL	7686	1.69021e-34	4.44799e-26	1.04876e-10	0.026626	0.973374
chr10:80512269-80512719	TSPAN14	TSPAN14 Locus (23)	EADB Belgian LCL sQTL	7906	1.97417e-09	0.519528	1.60846e-09	0.42323	0.0572419
chr10:80512269-80512719	TSPAN14	TSPAN14 Locus (23)	MiGA MFG sQTL	5213	1.37268e-09	0.361236	1.03189e-09	0.271186	0.367579
chr10:80512269-80514019	TSPAN14	TSPAN14 Locus (23)	MayoRNAseq TCX sQTL	7649	2.61748e-24	6.88823e-16	3.69081e-10	0.0962246	0.903775
chr10:80512269-80514019	TSPAN14	TSPAN14 Locus (23)	ROSMAP DLPFC sQTL	7686	1.70088e-53	4.47608e-45	4.48138e-11	0.0108041	0.989196
chr10:80512269-80514019	TSPAN14	TSPAN14 Locus (23)	EADB Belgian LCL sQTL	7906	1.99929e-09	0.526138	1.59761e-09	0.420376	0.0534856
chr10:80512269-80514019	TSPAN14	TSPAN14 Locus (23)	MiGA Meta sQTL	5212	5.8938e-10	0.155102	1.39492e-09	0.36661	0.478288
chr10:80512269-80514019	TSPAN14	TSPAN14 Locus (23)	MiGA MFG sQTL	5213	1.97792e-09	0.52051	1.13295e-09	0.297966	0.181525
chr10:80512269-80514019	TSPAN14	TSPAN14 Locus (23)	MiGA STG sQTL	5212	2.37882e-09	0.626011	1.18512e-09	0.311814	0.0621753
chr10:80512269-80514019	TSPAN14	TSPAN14 Locus (23)	MiGA SVZ sQTL	5213	2.38499e-09	0.627636	1.20222e-09	0.316321	0.0560422
chr10:80512269-80514019	TSPAN14	TSPAN14 Locus (23)	MiGA THA sQTL	5213	2.28616e-09	0.601626	1.16899e-09	0.307541	0.0908328
chr10:80512836-80514019	TSPAN14	TSPAN14 Locus (23)	MayoRNAseq TCX sQTL	7649	5.54875e-17	1.46022e-08	1.28045e-10	0.0327295	0.967271
chr10:80512836-80514019	TSPAN14	TSPAN14 Locus (23)	ROSMAP DLPFC sQTL	7686	1.89378e-30	4.98373e-22	4.67571e-11	0.011316	0.988684
chr10:122428316-122429624	PLEKHA1	PLEKHA1 Locus (25)	ROSMAP DLPFC sQTL	6717	0.000186932	0.00108707	0.0263948	0.152674	0.819657
chr10:122428316-122429624	PLEKHA1	PLEKHA1 Locus (25)	MiGA Meta sQTL	4407	0.0666604	0.366148	0.0837415	0.459947	0.0235032
chr10:122428316-122429624	PLEKHA1	PLEKHA1 Locus (25)	MiGA MFG sQTL	4408	0.102198	0.561349	0.0436003	0.239432	0.0534208
chr10:122428316-122429624	PLEKHA1	PLEKHA1 Locus (25)	MiGA STG sQTL	4408	0.0969435	0.532486	0.0502917	0.276195	0.0440833
chr10:122428316-122429624	PLEKHA1	PLEKHA1 Locus (25)	MiGA SVZ sQTL	4407	0.101724	0.558744	0.0453328	0.248956	0.0452438
chr10:122428316-122429624	PLEKHA1	PLEKHA1 Locus (25)	MiGA THA sQTL	4408	0.100754	0.553414	0.0459382	0.252279	0.0476149
chr14:105626065-105627210	Upstream IGHG4	IGH Cluster Locus (27)	MayoRNAseq TCX sQTL	3659	1.11687e-06	0.00632108	2.97043e-06	0.0158336	0.977841
chr14:105643525-105741893	IGHG2,IGHG1	IGH Cluster Locus (27)	ROSMAP DLPFC sQTL	3763	1.09224e-05	0.0618665	3.49078e-05	0.196983	0.741105
chr14:105643525-105741893	IGHG2,IGHG1	IGH Cluster Locus (27)	EADB Belgian LCL sQTL	3792	7.50579e-05	0.438442	4.8682e-05	0.284092	0.277342
chr15:78937423-78937686	CTSH	CTSH Locus (29)	MayoRNAseq TCX sQTL	6824	0.00252578	0.0174289	0.00743942	0.0504128	0.922193
chr15:78937423-78937686	CTSH	CTSH Locus (29)	ROSMAP DLPFC sQTL	6758	2.62804e-06	1.81211e-05	0.000890306	0.00514497	0.993944
chr15:78937423-78937686	CTSH	CTSH Locus (29)	MiGA Meta sQTL	4549	0.131056	0.358043	0.125712	0.3434	0.0417893
chr15:78937423-78937686	CTSH	CTSH Locus (29)	MiGA MFG sQTL	4549	0.150472	0.411088	0.0747915	0.20417	0.159478
chr15:78937423-78937686	CTSH	CTSH Locus (29)	MiGA STG sQTL	4549	0.175734	0.480103	0.0802989	0.219331	0.0445334
chr15:78937423-78937686	CTSH	CTSH Locus (29)	MiGA SVZ sQTL	4549	0.173868	0.475005	0.0802773	0.219265	0.0515846
chr15:78937423-78937686	CTSH	CTSH Locus (29)	MiGA THA sQTL	4549	0.175329	0.478997	0.0803121	0.219366	0.0459962
chr15:78937423-78939140	CTSH	CTSH Locus (29)	MayoRNAseq TCX sQTL	6824	0.000283654	0.00195732	0.00237392	0.015401	0.979984
chr15:78937423-78939140	CTSH	CTSH Locus (29)	ROSMAP DLPFC sQTL	6758	0.000182316	0.00125712	0.0054573	0.0366732	0.95643
chr15:78937423-78939140	CTSH	CTSH Locus (29)	MiGA Meta sQTL	4549	0.0757936	0.207067	0.182768	0.499284	0.0350878
chr15:78937423-78939140	CTSH	CTSH Locus (29)	MiGA MFG sQTL	4549	0.167491	0.457582	0.0741978	0.202609	0.09812
chr15:78937423-78939140	CTSH	CTSH Locus (29)	MiGA STG sQTL	4549	0.176088	0.48107	0.0801929	0.219042	0.0436062
chr15:78937423-78939140	CTSH	CTSH Locus (29)	MiGA SVZ sQTL	4549	0.174789	0.47752	0.0807342	0.220518	0.0464384
chr15:78937423-78939140	CTSH	CTSH Locus (29)	MiGA THA sQTL	4549	0.174656	0.477158	0.0815956	0.222874	0.0437161
chr15:78937823-78939140	CTSH	CTSH Locus (29)	MayoRNAseq TCX sQTL	6826	3.57617e-05	0.000246776	0.000583883	0.00303302	0.996101
chr15:78937823-78939140	CTSH	CTSH Locus (29)	ROSMAP DLPFC sQTL	6760	2.94652e-05	0.000203176	0.00147364	0.00917231	0.989121
chr15:78937823-78939140	CTSH	CTSH Locus (29)	MiGA Meta sQTL	4549	0.0829037	0.226492	0.0605103	0.164848	0.465246
chr15:78937823-78939140	CTSH	CTSH Locus (29)	MiGA MFG sQTL	4549	0.168144	0.459367	0.0736654	0.201155	0.0976685
chr15:78937823-78939140	CTSH	CTSH Locus (29)	MiGA STG sQTL	4549	0.174333	0.476274	0.0807415	0.220536	0.0481155
chr15:78937823-78939140	CTSH	CTSH Locus (29)	MiGA SVZ sQTL	4549	0.171322	0.46805	0.0785967	0.214658	0.0673726
chr15:78937823-78939140	CTSH	CTSH Locus (29)	MiGA THA sQTL	4549	0.176654	0.482616	0.0772755	0.211063	0.0523912
chr15:78939171-78944778	CTSH	CTSH Locus (29)	MayoRNAseq TCX sQTL	6823	5.91166e-07	4.07935e-06	0.117051	0.807638	0.0753066
chr15:78939171-78944778	CTSH	CTSH Locus (29)	ROSMAP DLPFC sQTL	6756	6.56423e-06	4.52629e-05	0.0224199	0.15377	0.823758
chr15:78939171-78944778	CTSH	CTSH Locus (29)	EADB Belgian LCL sQTL	6798	0.0265705	0.183445	0.0861157	0.59444	0.10943
chr15:78939171-78944778	CTSH	CTSH Locus (29)	MiGA Meta sQTL	4549	0.00230443	0.00629567	0.115704	0.315542	0.560154
chr15:78939171-78944778	CTSH	CTSH Locus (29)	MiGA MFG sQTL	4549	0.171024	0.467236	0.0768111	0.209772	0.0751571
chr15:78939171-78944778	CTSH	CTSH Locus (29)	MiGA STG sQTL	4549	0.172575	0.471472	0.077116	0.210612	0.0682251
chr15:78939171-78944778	CTSH	CTSH Locus (29)	MiGA SVZ sQTL	4549	0.173034	0.472725	0.0820111	0.224005	0.0482249
chr15:78939171-78944778	CTSH	CTSH Locus (29)	MiGA THA sQTL	4549	0.166852	0.455837	0.0828021	0.226146	0.0683637
chr15:78939171-78944891	CTSH	CTSH Locus (29)	MayoRNAseq TCX sQTL	6823	0.000214163	0.00147783	0.00677033	0.045773	0.945765
chr15:78939171-78944891	CTSH	CTSH Locus (29)	ROSMAP DLPFC sQTL	6756	7.9196e-05	0.000546087	0.00597011	0.040213	0.953192
chr15:78939171-78944891	CTSH	CTSH Locus (29)	EADB Belgian LCL sQTL	6798	0.0181895	0.125581	0.0952643	0.657608	0.103357
chr15:78939171-78944891	CTSH	CTSH Locus (29)	MiGA Meta sQTL	4549	0.00025085	0.000685319	0.00404055	0.0100537	0.98497
chr15:78939171-78944891	CTSH	CTSH Locus (29)	MiGA MFG sQTL	4549	0.168647	0.460741	0.076112	0.20785	0.0866493
chr15:78939171-78944891	CTSH	CTSH Locus (29)	MiGA STG sQTL	4549	0.169609	0.463371	0.0747596	0.204154	0.0881062
chr15:78939171-78944891	CTSH	CTSH Locus (29)	MiGA SVZ sQTL	4549	0.173984	0.475322	0.0813802	0.222283	0.047031
chr15:78939171-78944891	CTSH	CTSH Locus (29)	MiGA THA sQTL	4549	0.170584	0.466034	0.0782946	0.213829	0.0712589
chr16:29989805-29990784	TAOK2	DOC2A Locus (30)	ROSMAP DLPFC sQTL	2639	1.71923e-08	0.00724414	2.26062e-07	0.0943548	0.898401
chr16:29989805-29990784	TAOK2	DOC2A Locus (30)	EADB Belgian LCL sQTL	2701	1.61654e-06	0.73418	4.42476e-07	0.200893	0.0649252
chr16:29989805-29990784	TAOK2	DOC2A Locus (30)	MiGA Meta sQTL	1810	1.84215e-06	0.772704	3.60924e-07	0.151317	0.0759773
chr16:29989805-29990784	TAOK2	DOC2A Locus (30)	MiGA MFG sQTL	1810	1.8951e-06	0.794915	3.25331e-07	0.136394	0.0686885
chr16:29989805-29990784	TAOK2	DOC2A Locus (30)	MiGA STG sQTL	1810	1.8913e-06	0.793321	3.30623e-07	0.138615	0.0680616
chr16:29989805-29990784	TAOK2	DOC2A Locus (30)	MiGA SVZ sQTL	1810	1.89322e-06	0.794128	3.27827e-07	0.137441	0.0684284
chr16:29989805-29990784	TAOK2	DOC2A Locus (30)	MiGA THA sQTL	1810	1.88411e-06	0.790305	3.31965e-07	0.139175	0.0705179
chr16:30001040-30005221	INO80E	DOC2A Locus (30)	MayoRNAseq TCX sQTL	2542	2.07508e-08	0.00874354	1.27405e-06	0.536376	0.454879
chr16:30001040-30005221	INO80E	DOC2A Locus (30)	ROSMAP DLPFC sQTL	2634	1.54752e-08	0.00652063	2.87763e-07	0.120378	0.873101
chr16:30001040-30005221	INO80E	DOC2A Locus (30)	EADB Belgian LCL sQTL	2699	1.53809e-06	0.698551	4.06984e-07	0.184722	0.116724
chr16:30006950-30007172	DOC2A	DOC2A Locus (30)	MayoRNAseq TCX sQTL	2541	9.08451e-12	3.82784e-06	1.2658e-07	0.0523882	0.947608
chr16:30006950-30007172	DOC2A	DOC2A Locus (30)	ROSMAP DLPFC sQTL	2633	3.25641e-18	1.37212e-12	9.27299e-07	0.390116	0.609883
chr16:30006950-30008995	DOC2A	DOC2A Locus (30)	MayoRNAseq TCX sQTL	2541	1.07402e-10	4.52549e-05	3.57153e-07	0.149639	0.850315
chr16:30006950-30008995	DOC2A	DOC2A Locus (30)	ROSMAP DLPFC sQTL	2633	2.43369e-13	1.02546e-07	4.93039e-07	0.206953	0.793046
chr16:30007033-30007173	DOC2A	DOC2A Locus (30)	MayoRNAseq TCX sQTL	2541	3.55513e-16	1.49799e-10	1.1068e-06	0.465826	0.534173
chr16:30007033-30007173	DOC2A	DOC2A Locus (30)	ROSMAP DLPFC sQTL	2633	2.13502e-17	8.99611e-12	8.17006e-08	0.0334587	0.966541
chr16:30025821-30026609	FAM57B	DOC2A Locus (30)	MayoRNAseq TCX sQTL	2538	3.17886e-09	0.00133944	5.77604e-07	0.242623	0.756037
chr16:30025821-30026609	FAM57B	DOC2A Locus (30)	ROSMAP DLPFC sQTL	2629	7.30324e-14	3.07729e-08	1.51646e-06	0.638612	0.361386
chr16:30086949-30088545	TBX6	DOC2A Locus (30)	MayoRNAseq TCX sQTL	2574	4.70684e-10	0.00019833	5.35744e-07	0.224969	0.774832
chr16:30095335-30096097	YPEL3	DOC2A Locus (30)	MayoRNAseq TCX sQTL	2570	1.38517e-18	5.83664e-13	5.95241e-08	0.0241055	0.975894
chr16:30095335-30096097	YPEL3	DOC2A Locus (30)	ROSMAP DLPFC sQTL	2654	5.30558e-18	2.23559e-12	1.72396e-06	0.726146	0.273852
chr16:30095335-30096097	YPEL3	DOC2A Locus (30)	EADB Belgian LCL sQTL	2726	1.46167e-06	0.663856	4.49403e-07	0.203975	0.132166
chr16:30095335-30096097	YPEL3	DOC2A Locus (30)	MiGA Meta sQTL	1824	1.76662e-06	0.741035	5.08708e-07	0.21334	0.0456229
chr16:30095335-30096097	YPEL3	DOC2A Locus (30)	MiGA MFG sQTL	1824	1.75268e-06	0.73519	3.80209e-07	0.159379	0.105428
chr16:30095335-30096097	YPEL3	DOC2A Locus (30)	MiGA STG sQTL	1824	1.89567e-06	0.795168	3.34435e-07	0.140219	0.0646106
chr16:30095335-30096097	YPEL3	DOC2A Locus (30)	MiGA SVZ sQTL	1824	1.89595e-06	0.795287	3.2537e-07	0.136413	0.0682981
chr16:30095335-30096097	YPEL3	DOC2A Locus (30)	MiGA THA sQTL	1824	1.89747e-06	0.795922	3.24287e-07	0.135959	0.068117
chr16:30095434-30096097	YPEL3	DOC2A Locus (30)	MayoRNAseq TCX sQTL	2570	1.31181e-19	5.52755e-14	5.86873e-08	0.0237526	0.976247
chr16:30095434-30096097	YPEL3	DOC2A Locus (30)	ROSMAP DLPFC sQTL	2654	1.8305e-15	7.71311e-10	8.53343e-07	0.358929	0.64107
chr16:30095434-30096097	YPEL3	DOC2A Locus (30)	EADB Belgian LCL sQTL	2726	1.45147e-06	0.659221	4.32644e-07	0.196352	0.144425
chr16:30095434-30096097	YPEL3	DOC2A Locus (30)	MiGA Meta sQTL	1824	1.82903e-06	0.767217	4.45487e-07	0.18682	0.0459609
chr16:30095434-30096097	YPEL3	DOC2A Locus (30)	MiGA MFG sQTL	1824	1.83527e-06	0.769834	3.52246e-07	0.147672	0.0824913
chr16:30095434-30096097	YPEL3	DOC2A Locus (30)	MiGA STG sQTL	1824	1.894e-06	0.794468	3.37143e-07	0.141356	0.064174
chr16:30095434-30096097	YPEL3	DOC2A Locus (30)	MiGA SVZ sQTL	1824	1.89132e-06	0.793344	3.26779e-07	0.137003	0.0696509
chr16:30095434-30096097	YPEL3	DOC2A Locus (30)	MiGA THA sQTL	1824	1.90074e-06	0.797294	3.23542e-07	0.135648	0.0670558
chr17:1732831-1733303	WDR81	WDR81 Locus (34)	ROSMAP DLPFC sQTL	7286	0.00019732	0.00211992	0.0176989	0.189358	0.790626
chr17:1732831-1733303	WDR81	WDR81 Locus (34)	EADB Belgian LCL sQTL	7306	0.044418	0.477482	0.0341238	0.366744	0.0772325
chr17:1739395-1741464	WDR81/SERPINF2	WDR81 Locus (34)	ROSMAP DLPFC sQTL	7275	0.000479517	0.00515155	0.0124296	0.132685	0.849254
chr17:1739888-1741464	WDR81/SERPINF2	WDR81 Locus (34)	ROSMAP DLPFC sQTL	7276	0.000338465	0.00363619	0.00686965	0.0728857	0.91627
chr17:1739978-1741464	WDR81/SERPINF2	WDR81 Locus (34)	ROSMAP DLPFC sQTL	7276	0.000301493	0.00323899	0.0039897	0.0419115	0.950558
chr17:1740428-1741329	WDR81/SERPINF2	WDR81 Locus (34)	ROSMAP DLPFC sQTL	7274	1.10205e-05	0.000118395	0.00326893	0.0341562	0.962445
chr17:1740428-1741464	WDR81/SERPINF2	WDR81 Locus (34)	ROSMAP DLPFC sQTL	7274	2.00139e-05	0.000215013	0.00479055	0.0505213	0.944453
chr17:1740608-1741329	WDR81/SERPINF2	WDR81 Locus (34)	ROSMAP DLPFC sQTL	7273	1.54625e-05	0.000166117	0.00315074	0.0328853	0.963782
chr17:1740788-1741464	WDR81/SERPINF2	WDR81 Locus (34)	ROSMAP DLPFC sQTL	7272	0.000371905	0.00399546	0.0031427	0.032803	0.959687
chr17:1740878-1741464	WDR81/SERPINF2	WDR81 Locus (34)	ROSMAP DLPFC sQTL	7272	0.00016087	0.00172826	0.00444748	0.0468334	0.94683
chr17:1740923-1741464	WDR81/SERPINF2	WDR81 Locus (34)	ROSMAP DLPFC sQTL	7272	0.000332843	0.0035758	0.00730616	0.0775804	0.911205
chr17:1740968-1741464	WDR81/SERPINF2	WDR81 Locus (34)	ROSMAP DLPFC sQTL	7272	6.54207e-06	7.02828e-05	0.00625098	0.0662282	0.927444
chr17:1741103-1741464	WDR81/SERPINF2	WDR81 Locus (34)	ROSMAP DLPFC sQTL	7272	1.13906e-06	1.22372e-05	0.017992	0.192503	0.789492
chr17:1741238-1741464	WDR81/SERPINF2	WDR81 Locus (34)	ROSMAP DLPFC sQTL	7272	6.65236e-07	7.14677e-06	0.00856892	0.0911574	0.900266
chr17:1745395-1747019	SERPINF2	WDR81 Locus (34)	ROSMAP DLPFC sQTL	7269	1.73891e-05	0.000186811	0.00402786	0.0423179	0.95345
chr17:18163838-18167590	MYO15A	MYO15A Locus (35)	ROSMAP DLPFC sQTL	3800	0.00010872	0.000639386	0.0261936	0.153226	0.819832
chr17:18163838-18167590	MYO15A	MYO15A Locus (35)	EADB Belgian LCL sQTL	3966	0.100024	0.592744	0.0367636	0.217808	0.0526604
chr17:18519674-18528573	FAM106A	MYO15A Locus (35)	MayoRNAseq TCX sQTL	3036	4.27999e-31	2.53063e-30	0.144096	0.851994	0.00390939
chr17:18519674-18528573	FAM106A	MYO15A Locus (35)	ROSMAP DLPFC sQTL	3220	1.05079e-06	6.19813e-06	0.143932	0.848977	0.00708412
chr17:18519674-18528573	FAM106A	MYO15A Locus (35)	EADB Belgian LCL sQTL	3192	0.00963509	0.0572531	0.0266797	0.157786	0.748646
chr17:44360132-44363597	FAM171A2	GRN Locus (36)	ROSMAP DLPFC sQTL	4557	1.0612e-07	0.0235462	1.01052e-06	0.223463	0.752989
chr17:44370380-44370959	FAM171A2	GRN Locus (36)	ROSMAP DLPFC sQTL	4546	4.23681e-08	0.00940075	6.20875e-07	0.136908	0.853691

### Sheet: Supplementary Table 26
Gene	Locus	eTWAS Reference Panel	eTWAS P	eTWAS Z-score	FOCUS Genetic Region	FOCUS Marginal eTWAS Z	FOCUS PIP	90%-Credible Gene Set
CPSF3	ADAM17 Locus (2)	MayoRNAseq TCX Expression (FUSION - Custom)	0.00215	3.06923	2:8559016-2:10558493	2.85	0.00801	0
CPSF3	ADAM17 Locus (2)	ROSMAP DLPFC Expression (FUSION - Custom)	0.026	2.22599	2:8559016-2:10558493	2.14	0.00145	0
CPSF3	ADAM17 Locus (2)	MSBB BA10 Expression (FUSION - Custom)	NA	NA	NA	NA	NA	NA
CPSF3	ADAM17 Locus (2)	MSBB BA22 Expression (FUSION - Custom)	NA	NA	NA	NA	NA	NA
CPSF3	ADAM17 Locus (2)	MSBB BA36 Expression (FUSION - Custom)	NA	NA	NA	NA	NA	NA
CPSF3	ADAM17 Locus (2)	MSBB BA44 Expression (FUSION - Custom)	NA	NA	NA	NA	NA	NA
CPSF3	ADAM17 Locus (2)	GTEx Hippocampus Expression (PrediXcan - MASHR)	0.123936	1.53846	2:8559016-2:10558493	1.47	0.000625	0
CPSF3	ADAM17 Locus (2)	GTEx Frontal Cortex Expression (PrediXcan - MASHR)	0.123936	1.53846	2:8559016-2:10558493	1.47	0.000442	0
CPSF3	ADAM17 Locus (2)	GTEx Cortex Expression (PrediXcan - MASHR)	0.123936	1.53846	2:8559016-2:10558493	1.47	0.000599	0
CPSF3	ADAM17 Locus (2)	GTEx BA24 Expression (PrediXcan - MASHR)	0.123936	1.53846	2:8559016-2:10558493	1.47	0.000449	0
CPSF3	ADAM17 Locus (2)	EADB Belgian LCL Expression (FUSION - Custom)	NA	NA	NA	NA	NA	NA
CPSF3	ADAM17 Locus (2)	GTEx LCL Expression (PrediXcan - MASHR)	5.32e-06	4.55159	2:8559016-2:10558493	4.1	0.0704	0
CPSF3	ADAM17 Locus (2)	GTEx Blood Expression (PrediXcan - MASHR)	9.01e-07	4.91209	2:8559016-2:10558493	4.6	0.826	1
IAH1	ADAM17 Locus (2)	MayoRNAseq TCX Expression (FUSION - Custom)	0.496	-0.68086	2:8559016-2:10558493	-0.0706	0.000169	0
IAH1	ADAM17 Locus (2)	ROSMAP DLPFC Expression (FUSION - Custom)	0.205	1.26735	2:8559016-2:10558493	1.37	0.000398	0
IAH1	ADAM17 Locus (2)	MSBB BA10 Expression (FUSION - Custom)	NA	NA	NA	NA	NA	NA
IAH1	ADAM17 Locus (2)	MSBB BA22 Expression (FUSION - Custom)	NA	NA	NA	NA	NA	NA
IAH1	ADAM17 Locus (2)	MSBB BA36 Expression (FUSION - Custom)	NA	NA	NA	NA	NA	NA
IAH1	ADAM17 Locus (2)	MSBB BA44 Expression (FUSION - Custom)	NA	NA	NA	NA	NA	NA
IAH1	ADAM17 Locus (2)	GTEx Hippocampus Expression (PrediXcan - MASHR)	0.000151668	3.78832	2:8559016-2:10558493	4.03	0.319	1
IAH1	ADAM17 Locus (2)	GTEx Frontal Cortex Expression (PrediXcan - MASHR)	0.0452305	2.0025	2:8559016-2:10558493	1.95	0.00256	0
IAH1	ADAM17 Locus (2)	GTEx Cortex Expression (PrediXcan - MASHR)	0.000219505	3.69544	2:8559016-2:10558493	3.96	0.247	1
IAH1	ADAM17 Locus (2)	GTEx BA24 Expression (PrediXcan - MASHR)	0.0276779	2.20182	2:8559016-2:10558493	2.14	0.00146	0
IAH1	ADAM17 Locus (2)	EADB Belgian LCL Expression (FUSION - Custom)	0.047919	1.97808	2:8559016-2:10558493	2.1	0.00135	0
IAH1	ADAM17 Locus (2)	GTEx LCL Expression (PrediXcan - MASHR)	9.54e-07	-4.90099	2:8559016-2:10558493	-4.67	0.808	1
IAH1	ADAM17 Locus (2)	GTEx Blood Expression (PrediXcan - MASHR)	0.96965	-0.0380474	2:8559016-2:10558493	1.95	0.000446	0
BMPR2	WDR12 Locus (5)	MayoRNAseq TCX Expression (FUSION - Custom)	0.223	-1.21971	2:201878798-2:203878686	-0.675	0.0012	0
BMPR2	WDR12 Locus (5)	ROSMAP DLPFC Expression (FUSION - Custom)	0.0887	1.70236	2:201878798-2:203878686	1.63	0.000428	0
BMPR2	WDR12 Locus (5)	MSBB BA10 Expression (FUSION - Custom)	NA	NA	NA	NA	NA	NA
BMPR2	WDR12 Locus (5)	MSBB BA22 Expression (FUSION - Custom)	2.28e-06	4.72708	2:201878798-2:203878686	4.02	0.0519	0
BMPR2	WDR12 Locus (5)	MSBB BA36 Expression (FUSION - Custom)	NA	NA	NA	NA	NA	NA
BMPR2	WDR12 Locus (5)	MSBB BA44 Expression (FUSION - Custom)	NA	NA	NA	NA	NA	NA
BMPR2	WDR12 Locus (5)	GTEx Hippocampus Expression (PrediXcan - MASHR)	NA	NA	NA	NA	NA	NA
BMPR2	WDR12 Locus (5)	GTEx Frontal Cortex Expression (PrediXcan - MASHR)	NA	NA	NA	NA	NA	NA
BMPR2	WDR12 Locus (5)	GTEx Cortex Expression (PrediXcan - MASHR)	0.851269	0.1875	2:201878798-2:203878686	0.179	0.000262	0
BMPR2	WDR12 Locus (5)	GTEx BA24 Expression (PrediXcan - MASHR)	NA	NA	NA	NA	NA	NA
BMPR2	WDR12 Locus (5)	EADB Belgian LCL Expression (FUSION - Custom)	NA	NA	NA	NA	NA	NA
BMPR2	WDR12 Locus (5)	GTEx LCL Expression (PrediXcan - MASHR)	NA	NA	NA	NA	NA	NA
BMPR2	WDR12 Locus (5)	GTEx Blood Expression (PrediXcan - MASHR)	0.868807	0.165174	2:201878798-2:203878686	0.151	0.000254	0
ICA1L	WDR12 Locus (5)	MayoRNAseq TCX Expression (FUSION - Custom)	5.16e-07	5.02042	2:201878798-2:203878686	4.58	0.113	1
ICA1L	WDR12 Locus (5)	ROSMAP DLPFC Expression (FUSION - Custom)	4.77e-07	5.03548	2:201878798-2:203878686	4.97	0.669	1
ICA1L	WDR12 Locus (5)	MSBB BA10 Expression (FUSION - Custom)	2.19e-06	4.73492	2:201878798-2:203878686	0.919	0.000244	0
ICA1L	WDR12 Locus (5)	MSBB BA22 Expression (FUSION - Custom)	NA	NA	NA	NA	NA	NA
ICA1L	WDR12 Locus (5)	MSBB BA36 Expression (FUSION - Custom)	0.00044	3.5147	2:201878798-2:203878686	3.53	0.0644	0
ICA1L	WDR12 Locus (5)	MSBB BA44 Expression (FUSION - Custom)	0.00486	2.81623	2:201878798-2:203878686	2.84	0.000743	0
ICA1L	WDR12 Locus (5)	GTEx Hippocampus Expression (PrediXcan - MASHR)	0.425179	-0.797468	NA	NA	NA	NA
ICA1L	WDR12 Locus (5)	GTEx Frontal Cortex Expression (PrediXcan - MASHR)	5.99e-07	4.99167	NA	NA	NA	NA
ICA1L	WDR12 Locus (5)	GTEx Cortex Expression (PrediXcan - MASHR)	3.46e-06	4.64124	NA	NA	NA	NA
ICA1L	WDR12 Locus (5)	GTEx BA24 Expression (PrediXcan - MASHR)	3.92e-06	4.61541	NA	NA	NA	NA
ICA1L	WDR12 Locus (5)	EADB Belgian LCL Expression (FUSION - Custom)	NA	NA	NA	NA	NA	NA
ICA1L	WDR12 Locus (5)	GTEx LCL Expression (PrediXcan - MASHR)	5.98594e-07	-4.99167	NA	NA	NA	NA
ICA1L	WDR12 Locus (5)	GTEx Blood Expression (PrediXcan - MASHR)	2.19868e-05	-4.2437	2:201878798-2:203878686	-2.21	0.000331	0
KRT8P15	WDR12 Locus (5)	MayoRNAseq TCX Expression (FUSION - Custom)	0.162	-1.39819	2:201878798-2:203878686	-1.34	0.000525	0
KRT8P15	WDR12 Locus (5)	ROSMAP DLPFC Expression (FUSION - Custom)	9.4e-07	4.90373	2:201878798-2:203878686	4.75	0.23	1
KRT8P15	WDR12 Locus (5)	MSBB BA10 Expression (FUSION - Custom)	NA	NA	NA	NA	NA	NA
KRT8P15	WDR12 Locus (5)	MSBB BA22 Expression (FUSION - Custom)	7.22e-05	3.96878	2:201878798-2:203878686	3.4	0.00619	0
KRT8P15	WDR12 Locus (5)	MSBB BA36 Expression (FUSION - Custom)	NA	NA	NA	NA	NA	NA
KRT8P15	WDR12 Locus (5)	MSBB BA44 Expression (FUSION - Custom)	1.41e-05	4.343	2:201878798-2:203878686	4.46	0.15	1
KRT8P15	WDR12 Locus (5)	GTEx Hippocampus Expression (PrediXcan - MASHR)	NA	NA	NA	NA	NA	NA
KRT8P15	WDR12 Locus (5)	GTEx Frontal Cortex Expression (PrediXcan - MASHR)	NA	NA	NA	NA	NA	NA
KRT8P15	WDR12 Locus (5)	GTEx Cortex Expression (PrediXcan - MASHR)	NA	NA	NA	NA	NA	NA
KRT8P15	WDR12 Locus (5)	GTEx BA24 Expression (PrediXcan - MASHR)	NA	NA	NA	NA	NA	NA
KRT8P15	WDR12 Locus (5)	EADB Belgian LCL Expression (FUSION - Custom)	NA	NA	NA	NA	NA	NA
KRT8P15	WDR12 Locus (5)	GTEx LCL Expression (PrediXcan - MASHR)	NA	NA	NA	NA	NA	NA
KRT8P15	WDR12 Locus (5)	GTEx Blood Expression (PrediXcan - MASHR)	NA	NA	NA	NA	NA	NA
WDR12	WDR12 Locus (5)	MayoRNAseq TCX Expression (FUSION - Custom)	3.99e-07	5.06951	2:201878798-2:203878686	5.02	0.856	1
WDR12	WDR12 Locus (5)	ROSMAP DLPFC Expression (FUSION - Custom)	0.0262	2.22352	2:201878798-2:203878686	2.52	0.000889	0
WDR12	WDR12 Locus (5)	MSBB BA10 Expression (FUSION - Custom)	0.787	0.27026	2:201878798-2:203878686	0.258	0.000245	0
WDR12	WDR12 Locus (5)	MSBB BA22 Expression (FUSION - Custom)	0.553	0.5934	2:201878798-2:203878686	0.581	0.000357	0
WDR12	WDR12 Locus (5)	MSBB BA36 Expression (FUSION - Custom)	0.968	0.0398	2:201878798-2:203878686	0.0462	0.000165	0
WDR12	WDR12 Locus (5)	MSBB BA44 Expression (FUSION - Custom)	0.276	1.0883	2:201878798-2:203878686	1.52	0.000781	0
WDR12	WDR12 Locus (5)	GTEx Hippocampus Expression (PrediXcan - MASHR)	NA	NA	NA	NA	NA	NA
WDR12	WDR12 Locus (5)	GTEx Frontal Cortex Expression (PrediXcan - MASHR)	3.87e-07	5.075	2:201878798-2:203878686	4.84	0.398	1
WDR12	WDR12 Locus (5)	GTEx Cortex Expression (PrediXcan - MASHR)	3.87e-07	5.075	2:201878798-2:203878686	4.84	0.934	1
WDR12	WDR12 Locus (5)	GTEx BA24 Expression (PrediXcan - MASHR)	4.05e-07	5.06667	2:201878798-2:203878686	4.83	0.389	1
WDR12	WDR12 Locus (5)	EADB Belgian LCL Expression (FUSION - Custom)	NA	NA	NA	NA	NA	NA
WDR12	WDR12 Locus (5)	GTEx LCL Expression (PrediXcan - MASHR)	NA	NA	NA	NA	NA	NA
WDR12	WDR12 Locus (5)	GTEx Blood Expression (PrediXcan - MASHR)	NA	NA	NA	NA	NA	NA
CARF	WDR12 Locus (5)	MayoRNAseq TCX Expression (FUSION - Custom)	NA	NA	NA	NA	NA	NA
CARF	WDR12 Locus (5)	ROSMAP DLPFC Expression (FUSION - Custom)	0.0124	2.50077	2:201878798-2:203878686	2.42	0.000731	0
CARF	WDR12 Locus (5)	MSBB BA10 Expression (FUSION - Custom)	0.498	-0.67832	2:201878798-2:203878686	-0.66	0.000301	0
CARF	WDR12 Locus (5)	MSBB BA22 Expression (FUSION - Custom)	4.49e-05	4.0808	2:201878798-2:203878686	3.9	0.0346	0
CARF	WDR12 Locus (5)	MSBB BA36 Expression (FUSION - Custom)	0.00585	2.7561	2:201878798-2:203878686	2.8	0.00669	0
CARF	WDR12 Locus (5)	MSBB BA44 Expression (FUSION - Custom)	0.00416	2.8661	2:201878798-2:203878686	2.85	0.00102	0
CARF	WDR12 Locus (5)	GTEx Hippocampus Expression (PrediXcan - MASHR)	4.18e-08	5.4832	2:201878798-2:203878686	4.92	0.954	1
CARF	WDR12 Locus (5)	GTEx Frontal Cortex Expression (PrediXcan - MASHR)	2.53e-07	5.15574	2:201878798-2:203878686	4.92	0.574	1
CARF	WDR12 Locus (5)	GTEx Cortex Expression (PrediXcan - MASHR)	0.027724	2.20117	NA	NA	NA	NA
CARF	WDR12 Locus (5)	GTEx BA24 Expression (PrediXcan - MASHR)	2.53e-07	5.15574	2:201878798-2:203878686	4.92	0.583	1
CARF	WDR12 Locus (5)	EADB Belgian LCL Expression (FUSION - Custom)	NA	NA	NA	NA	NA	NA
CARF	WDR12 Locus (5)	GTEx LCL Expression (PrediXcan - MASHR)	4.16706e-08	5.48362	2:201878798-2:203878686	4.92	0.953	1
CARF	WDR12 Locus (5)	GTEx Blood Expression (PrediXcan - MASHR)	3.05404e-08	5.53831	2:201878798-2:203878686	4.92	0.954	1
NBEAL1	WDR12 Locus (5)	MayoRNAseq TCX Expression (FUSION - Custom)	NA	NA	NA	NA	NA	NA
NBEAL1	WDR12 Locus (5)	ROSMAP DLPFC Expression (FUSION - Custom)	7.39e-06	4.48205	2:201878798-2:203878686	4.51	0.0779	1
NBEAL1	WDR12 Locus (5)	MSBB BA10 Expression (FUSION - Custom)	1.18e-06	4.85911	2:201878798-2:203878686	4.71	0.884	1
NBEAL1	WDR12 Locus (5)	MSBB BA22 Expression (FUSION - Custom)	1.24e-06	4.8487	2:201878798-2:203878686	4.66	0.786	1
NBEAL1	WDR12 Locus (5)	MSBB BA36 Expression (FUSION - Custom)	0.016	2.409	2:201878798-2:203878686	2.31	0.00199	0
NBEAL1	WDR12 Locus (5)	MSBB BA44 Expression (FUSION - Custom)	4.42e-07	5.05	2:201878798-2:203878686	4.81	0.748	1
NBEAL1	WDR12 Locus (5)	GTEx Hippocampus Expression (PrediXcan - MASHR)	NA	NA	NA	NA	NA	NA
NBEAL1	WDR12 Locus (5)	GTEx Frontal Cortex Expression (PrediXcan - MASHR)	NA	NA	NA	NA	NA	NA
NBEAL1	WDR12 Locus (5)	GTEx Cortex Expression (PrediXcan - MASHR)	0.0204999	-2.31707	2:201878798-2:203878686	-2.21	0.000357	0
NBEAL1	WDR12 Locus (5)	GTEx BA24 Expression (PrediXcan - MASHR)	0.445963	-0.762162	2:201878798-2:203878686	-0.727	0.000439	0
NBEAL1	WDR12 Locus (5)	EADB Belgian LCL Expression (FUSION - Custom)	NA	NA	NA	NA	NA	NA
NBEAL1	WDR12 Locus (5)	GTEx LCL Expression (PrediXcan - MASHR)	NA	NA	NA	NA	NA	NA
NBEAL1	WDR12 Locus (5)	GTEx Blood Expression (PrediXcan - MASHR)	NA	NA	NA	NA	NA	NA
DGKQ	IDUA Locus (7)	MayoRNAseq TCX Expression (FUSION - Custom)	5.7e-05	-4.02505	4:10208-4:1993258	-3.02	0.00431	0
DGKQ	IDUA Locus (7)	ROSMAP DLPFC Expression (FUSION - Custom)	2.49e-05	-4.2157	4:10208-4:1993258	-2.63	0.0044	0
DGKQ	IDUA Locus (7)	MSBB BA10 Expression (FUSION - Custom)	0.0203	-2.32108	4:10208-4:1993258	-2.07	0.000708	0
DGKQ	IDUA Locus (7)	MSBB BA22 Expression (FUSION - Custom)	0.943	0.0714	4:10208-4:1993258	0.0681	0.00409	0
DGKQ	IDUA Locus (7)	MSBB BA36 Expression (FUSION - Custom)	0.0131	-2.481	4:10208-4:1993258	-2.47	0.00167	0
DGKQ	IDUA Locus (7)	MSBB BA44 Expression (FUSION - Custom)	0.000406	-3.5358	4:10208-4:1993258	-3.55	0.0175	0
DGKQ	IDUA Locus (7)	GTEx Hippocampus Expression (PrediXcan - MASHR)	NA	NA	NA	NA	NA	NA
DGKQ	IDUA Locus (7)	GTEx Frontal Cortex Expression (PrediXcan - MASHR)	0.696959	-0.389429	4:10208-4:1993258	-3.58	0.000508	0
DGKQ	IDUA Locus (7)	GTEx Cortex Expression (PrediXcan - MASHR)	4.42e-05	-4.08412	4:10208-4:1993258	-5.9	0.998	1
DGKQ	IDUA Locus (7)	GTEx BA24 Expression (PrediXcan - MASHR)	0.0006518	3.40909	NA	NA	NA	NA
DGKQ	IDUA Locus (7)	EADB Belgian LCL Expression (FUSION - Custom)	1.09e-05	4.39877	4:10208-4:1993258	4.36	0.696	1
DGKQ	IDUA Locus (7)	GTEx LCL Expression (PrediXcan - MASHR)	6.67e-06	4.50387	4:10208-4:1993258	4.3	0.558	1
DGKQ	IDUA Locus (7)	GTEx Blood Expression (PrediXcan - MASHR)	3.08e-07	5.11827	4:10208-4:1993258	3.84	0.0263	0
SLC26A1	IDUA Locus (7)	MayoRNAseq TCX Expression (FUSION - Custom)	5.9e-06	-4.52985	4:10208-4:1993258	-4.44	0.702	1
SLC26A1	IDUA Locus (7)	ROSMAP DLPFC Expression (FUSION - Custom)	0.00541	2.7814	4:10208-4:1993258	2.7	0.00552	0
SLC26A1	IDUA Locus (7)	MSBB BA10 Expression (FUSION - Custom)	9.68e-06	-4.42424	4:10208-4:1993258	-4.31	0.574	1
SLC26A1	IDUA Locus (7)	MSBB BA22 Expression (FUSION - Custom)	2.25e-09	-5.9784	4:10208-4:1993258	-5.05	0.976	1
SLC26A1	IDUA Locus (7)	MSBB BA36 Expression (FUSION - Custom)	5.33e-08	-5.4398	4:10208-4:1993258	-4.27	0.532	1
SLC26A1	IDUA Locus (7)	MSBB BA44 Expression (FUSION - Custom)	4.86e-06	-4.5705	4:10208-4:1993258	-4.51	0.749	1
SLC26A1	IDUA Locus (7)	GTEx Hippocampus Expression (PrediXcan - MASHR)	8.71e-05	-3.92385	4:10208-4:1993258	-0.897	0.000233	0
SLC26A1	IDUA Locus (7)	GTEx Frontal Cortex Expression (PrediXcan - MASHR)	5.66e-09	-5.82662	4:10208-4:1993258	-5.51	0.997	1
SLC26A1	IDUA Locus (7)	GTEx Cortex Expression (PrediXcan - MASHR)	4.71e-06	-4.57714	4:10208-4:1993258	-4.68	0.0021	0
SLC26A1	IDUA Locus (7)	GTEx BA24 Expression (PrediXcan - MASHR)	9.3e-07	-4.90588	4:10208-4:1993258	-4.68	0.82	1
SLC26A1	IDUA Locus (7)	EADB Belgian LCL Expression (FUSION - Custom)	NA	NA	NA	NA	NA	NA
SLC26A1	IDUA Locus (7)	GTEx LCL Expression (PrediXcan - MASHR)	1.06993e-05	-4.40253	4:10208-4:1993258	-1.42	0.000366	0
SLC26A1	IDUA Locus (7)	GTEx Blood Expression (PrediXcan - MASHR)	9.30094e-07	-4.90588	4:10208-4:1993258	-4.68	0.849	1
OTULIN	ANKH Locus (9)	MayoRNAseq TCX Expression (FUSION - Custom)	NA	NA	NA	NA	NA	NA
OTULIN	ANKH Locus (9)	ROSMAP DLPFC Expression (FUSION - Custom)	0.17327	1.36177	5:13724325-5:15724210	1.86	0.000843	0
OTULIN	ANKH Locus (9)	MSBB BA10 Expression (FUSION - Custom)	NA	NA	NA	NA	NA	NA
OTULIN	ANKH Locus (9)	MSBB BA22 Expression (FUSION - Custom)	NA	NA	NA	NA	NA	NA
OTULIN	ANKH Locus (9)	MSBB BA36 Expression (FUSION - Custom)	NA	NA	NA	NA	NA	NA
OTULIN	ANKH Locus (9)	MSBB BA44 Expression (FUSION - Custom)	NA	NA	NA	NA	NA	NA
OTULIN	ANKH Locus (9)	GTEx Hippocampus Expression (PrediXcan - MASHR)	4.41e-07	5.05034	5:13724325-5:15724210	4.81	0.927	1
OTULIN	ANKH Locus (9)	GTEx Frontal Cortex Expression (PrediXcan - MASHR)	5.73e-07	5	5:13724325-5:15724210	4.77	0.911	1
OTULIN	ANKH Locus (9)	GTEx Cortex Expression (PrediXcan - MASHR)	5.73e-07	5	5:13724325-5:15724210	4.77	0.911	1
OTULIN	ANKH Locus (9)	GTEx BA24 Expression (PrediXcan - MASHR)	0.0583765	1.89286	5:13724325-5:15724210	1.8	0.000765	0
OTULIN	ANKH Locus (9)	EADB Belgian LCL Expression (FUSION - Custom)	NA	NA	NA	NA	NA	NA
OTULIN	ANKH Locus (9)	GTEx LCL Expression (PrediXcan - MASHR)	5.73303e-07	5	5:13724325-5:15724210	4.77	0.911	1
OTULIN	ANKH Locus (9)	GTEx Blood Expression (PrediXcan - MASHR)	5.73303e-07	5	5:13724325-5:15724210	4.77	0.911	1
EGFR	SEC61G Locus (18)	MayoRNAseq TCX Expression (FUSION - Custom)	6.9e-09	5.7933	7:53873733-7:55873384	5.68	0.999	1
EGFR	SEC61G Locus (18)	ROSMAP DLPFC Expression (FUSION - Custom)	3.13e-11	6.6401	7:53873733-7:55873384	6.56	1	1
EGFR	SEC61G Locus (18)	MSBB BA10 Expression (FUSION - Custom)	NA	NA	NA	NA	NA	NA
EGFR	SEC61G Locus (18)	MSBB BA22 Expression (FUSION - Custom)	NA	NA	NA	NA	NA	NA
EGFR	SEC61G Locus (18)	MSBB BA36 Expression (FUSION - Custom)	NA	NA	NA	NA	NA	NA
EGFR	SEC61G Locus (18)	MSBB BA44 Expression (FUSION - Custom)	NA	NA	NA	NA	NA	NA
EGFR	SEC61G Locus (18)	GTEx Hippocampus Expression (PrediXcan - MASHR)	NA	NA	NA	NA	NA	NA
EGFR	SEC61G Locus (18)	GTEx Frontal Cortex Expression (PrediXcan - MASHR)	0.000148651	3.79331	7:53873733-7:55873384	3.55	0.0687	0
EGFR	SEC61G Locus (18)	GTEx Cortex Expression (PrediXcan - MASHR)	0.874427	-0.158038	NA	NA	NA	NA
EGFR	SEC61G Locus (18)	GTEx BA24 Expression (PrediXcan - MASHR)	0.0155718	-2.4188	7:53873733-7:55873384	-2.31	0.00209	0
EGFR	SEC61G Locus (18)	EADB Belgian LCL Expression (FUSION - Custom)	NA	NA	NA	NA	NA	NA
EGFR	SEC61G Locus (18)	GTEx LCL Expression (PrediXcan - MASHR)	0.0109802	-2.54333	7:53873733-7:55873384	-2.31	0.00209	0
EGFR	SEC61G Locus (18)	GTEx Blood Expression (PrediXcan - MASHR)	NA	NA	NA	NA	NA	NA
SHARPIN	SHARPIN Locus (20)	MayoRNAseq TCX Expression (FUSION - Custom)	NA	NA	NA	NA	NA	NA
SHARPIN	SHARPIN Locus (20)	ROSMAP DLPFC Expression (FUSION - Custom)	0.0243	2.25283	8:143104138-8:145075605	2.19	0.00165	0
SHARPIN	SHARPIN Locus (20)	MSBB BA10 Expression (FUSION - Custom)	NA	NA	NA	NA	NA	NA
SHARPIN	SHARPIN Locus (20)	MSBB BA22 Expression (FUSION - Custom)	NA	NA	NA	NA	NA	NA
SHARPIN	SHARPIN Locus (20)	MSBB BA36 Expression (FUSION - Custom)	NA	NA	NA	NA	NA	NA
SHARPIN	SHARPIN Locus (20)	MSBB BA44 Expression (FUSION - Custom)	NA	NA	NA	NA	NA	NA
SHARPIN	SHARPIN Locus (20)	GTEx Hippocampus Expression (PrediXcan - MASHR)	0.185397	1.32432	NA	NA	NA	NA
SHARPIN	SHARPIN Locus (20)	GTEx Frontal Cortex Expression (PrediXcan - MASHR)	0.185397	1.32432	NA	NA	NA	NA
SHARPIN	SHARPIN Locus (20)	GTEx Cortex Expression (PrediXcan - MASHR)	0.185397	1.32432	NA	NA	NA	NA
SHARPIN	SHARPIN Locus (20)	GTEx BA24 Expression (PrediXcan - MASHR)	2.79e-12	-6.98773	8:143104138-8:145075605	-6.66	1	1
SHARPIN	SHARPIN Locus (20)	EADB Belgian LCL Expression (FUSION - Custom)	NA	NA	NA	NA	NA	NA
SHARPIN	SHARPIN Locus (20)	GTEx LCL Expression (PrediXcan - MASHR)	0.199219	1.28378	NA	NA	NA	NA
SHARPIN	SHARPIN Locus (20)	GTEx Blood Expression (PrediXcan - MASHR)	0.185397	1.32432	NA	NA	NA	NA
RP11-182L21.6	TSPAN14 Locus (23)	MayoRNAseq TCX Expression (FUSION - Custom)	2.67e-06	-4.6944	NA	NA	NA	NA
RP11-182L21.6	TSPAN14 Locus (23)	ROSMAP DLPFC Expression (FUSION - Custom)	0.269	-1.1058	NA	NA	NA	NA
RP11-182L21.6	TSPAN14 Locus (23)	MSBB BA10 Expression (FUSION - Custom)	NA	NA	NA	NA	NA	NA
RP11-182L21.6	TSPAN14 Locus (23)	MSBB BA22 Expression (FUSION - Custom)	0.91586	-0.1056	NA	NA	NA	NA
RP11-182L21.6	TSPAN14 Locus (23)	MSBB BA36 Expression (FUSION - Custom)	0.262	-1.12224	NA	NA	NA	NA
RP11-182L21.6	TSPAN14 Locus (23)	MSBB BA44 Expression (FUSION - Custom)	NA	NA	NA	NA	NA	NA
RP11-182L21.6	TSPAN14 Locus (23)	GTEx Hippocampus Expression (PrediXcan - MASHR)	0.599948	-0.524476	10:79494319-10:81494226	-0.5	0.000242	0
RP11-182L21.6	TSPAN14 Locus (23)	GTEx Frontal Cortex Expression (PrediXcan - MASHR)	0.280749	-1.07864	10:79494319-10:81494226	-0.978	0.000289	0
RP11-182L21.6	TSPAN14 Locus (23)	GTEx Cortex Expression (PrediXcan - MASHR)	0.0525281	-1.93878	10:79494319-10:81494226	-1.85	0.000834	0
RP11-182L21.6	TSPAN14 Locus (23)	GTEx BA24 Expression (PrediXcan - MASHR)	NA	NA	NA	NA	NA	NA
RP11-182L21.6	TSPAN14 Locus (23)	EADB Belgian LCL Expression (FUSION - Custom)	0.878	-0.15362	NA	NA	NA	NA
RP11-182L21.6	TSPAN14 Locus (23)	GTEx LCL Expression (PrediXcan - MASHR)	0.476134	-0.712534	10:79494319-10:81494226	-0.5	0.000178	0
RP11-182L21.6	TSPAN14 Locus (23)	GTEx Blood Expression (PrediXcan - MASHR)	0.0857717	-1.71814	NA	NA	NA	NA
ANXA11	TSPAN14 Locus (23)	MayoRNAseq TCX Expression (FUSION - Custom)	0.00924	2.6032	10:79494319-10:81494226	2.53	0.000403	0
ANXA11	TSPAN14 Locus (23)	ROSMAP DLPFC Expression (FUSION - Custom)	0.000178	3.74877	10:79494319-10:81494226	3.71	0.000243	0
ANXA11	TSPAN14 Locus (23)	MSBB BA10 Expression (FUSION - Custom)	0.0793	1.7546	10:79494319-10:81494226	1.93	0.000204	0
ANXA11	TSPAN14 Locus (23)	MSBB BA22 Expression (FUSION - Custom)	0.00621	2.7363	10:79494319-10:81494226	2.7	0.00539	0
ANXA11	TSPAN14 Locus (23)	MSBB BA36 Expression (FUSION - Custom)	2.28e-06	4.7273	10:79494319-10:81494226	4.8	0.000396	0
ANXA11	TSPAN14 Locus (23)	MSBB BA44 Expression (FUSION - Custom)	0.000304	3.6119	10:79494319-10:81494226	3.82	0.000403	0
ANXA11	TSPAN14 Locus (23)	GTEx Hippocampus Expression (PrediXcan - MASHR)	2.97e-05	4.17566	10:79494319-10:81494226	4.11	0.372	1
ANXA11	TSPAN14 Locus (23)	GTEx Frontal Cortex Expression (PrediXcan - MASHR)	0.000229526	3.68408	10:79494319-10:81494226	3.45	0.00111	0
ANXA11	TSPAN14 Locus (23)	GTEx Cortex Expression (PrediXcan - MASHR)	0.000688975	3.39393	10:79494319-10:81494226	1.95	0.00102	0
ANXA11	TSPAN14 Locus (23)	GTEx BA24 Expression (PrediXcan - MASHR)	0.000186149	3.73711	10:79494319-10:81494226	3.7	0.108	1
ANXA11	TSPAN14 Locus (23)	EADB Belgian LCL Expression (FUSION - Custom)	NA	NA	NA	NA	NA	NA
ANXA11	TSPAN14 Locus (23)	GTEx LCL Expression (PrediXcan - MASHR)	0.0687034	1.82037	10:79494319-10:81494226	1.76	0.000704	0
ANXA11	TSPAN14 Locus (23)	GTEx Blood Expression (PrediXcan - MASHR)	0.377089	0.883273	NA	NA	NA	NA
MAT1A	TSPAN14 Locus (23)	MayoRNAseq TCX Expression (FUSION - Custom)	5.99e-07	-4.9916	10:79494319-10:81494226	-5.02	0.442	1
MAT1A	TSPAN14 Locus (23)	ROSMAP DLPFC Expression (FUSION - Custom)	NA	NA	NA	NA	NA	NA
MAT1A	TSPAN14 Locus (23)	MSBB BA10 Expression (FUSION - Custom)	0.00895	-2.614	10:79494319-10:81494226	-2.6	0.000195	0
MAT1A	TSPAN14 Locus (23)	MSBB BA22 Expression (FUSION - Custom)	NA	NA	NA	NA	NA	NA
MAT1A	TSPAN14 Locus (23)	MSBB BA36 Expression (FUSION - Custom)	NA	NA	NA	NA	NA	NA
MAT1A	TSPAN14 Locus (23)	MSBB BA44 Expression (FUSION - Custom)	NA	NA	NA	NA	NA	NA
MAT1A	TSPAN14 Locus (23)	GTEx Hippocampus Expression (PrediXcan - MASHR)	0.332888	-0.968314	10:79494319-10:81494226	-0.801	0.00023	0
MAT1A	TSPAN14 Locus (23)	GTEx Frontal Cortex Expression (PrediXcan - MASHR)	0.592817	0.534759	10:79494319-10:81494226	0.51	0.000455	0
MAT1A	TSPAN14 Locus (23)	GTEx Cortex Expression (PrediXcan - MASHR)	0.242807	-1.168	10:79494319-10:81494226	-1.11	0.000313	0
MAT1A	TSPAN14 Locus (23)	GTEx BA24 Expression (PrediXcan - MASHR)	NA	NA	NA	NA	NA	NA
MAT1A	TSPAN14 Locus (23)	EADB Belgian LCL Expression (FUSION - Custom)	NA	NA	NA	NA	NA	NA
MAT1A	TSPAN14 Locus (23)	GTEx LCL Expression (PrediXcan - MASHR)	0.000774632	3.3617	10:79494319-10:81494226	2.48	0.00313	0
MAT1A	TSPAN14 Locus (23)	GTEx Blood Expression (PrediXcan - MASHR)	0.592817	-0.534759	NA	NA	NA	NA
FAM213A	TSPAN14 Locus (23)	MayoRNAseq TCX Expression (FUSION - Custom)	0.0516	-1.9462	NA	NA	NA	NA
FAM213A	TSPAN14 Locus (23)	ROSMAP DLPFC Expression (FUSION - Custom)	0.00822	-2.64292	NA	NA	NA	NA
FAM213A	TSPAN14 Locus (23)	MSBB BA10 Expression (FUSION - Custom)	0.000647	3.411	NA	NA	NA	NA
FAM213A	TSPAN14 Locus (23)	MSBB BA22 Expression (FUSION - Custom)	0.01072	2.5518	NA	NA	NA	NA
FAM213A	TSPAN14 Locus (23)	MSBB BA36 Expression (FUSION - Custom)	0.00578	2.7602	NA	NA	NA	NA
FAM213A	TSPAN14 Locus (23)	MSBB BA44 Expression (FUSION - Custom)	0.0579	-1.8966	NA	NA	NA	NA
FAM213A	TSPAN14 Locus (23)	GTEx Hippocampus Expression (PrediXcan - MASHR)	NA	NA	NA	NA	NA	NA
FAM213A	TSPAN14 Locus (23)	GTEx Frontal Cortex Expression (PrediXcan - MASHR)	1.57e-07	-5.2439	NA	NA	NA	NA
FAM213A	TSPAN14 Locus (23)	GTEx Cortex Expression (PrediXcan - MASHR)	NA	NA	NA	NA	NA	NA
FAM213A	TSPAN14 Locus (23)	GTEx BA24 Expression (PrediXcan - MASHR)	NA	NA	NA	NA	NA	NA
FAM213A	TSPAN14 Locus (23)	EADB Belgian LCL Expression (FUSION - Custom)	NA	NA	NA	NA	NA	NA
FAM213A	TSPAN14 Locus (23)	GTEx LCL Expression (PrediXcan - MASHR)	0.00547317	2.77778	10:79494319-10:81494226	2.65	0.00475	0
FAM213A	TSPAN14 Locus (23)	GTEx Blood Expression (PrediXcan - MASHR)	5.2192e-05	4.04559	NA	NA	NA	NA
TSPAN14	TSPAN14 Locus (23)	MayoRNAseq TCX Expression (FUSION - Custom)	0.000328	3.5921	10:79494319-10:81494226	4.74	0.164	1
TSPAN14	TSPAN14 Locus (23)	ROSMAP DLPFC Expression (FUSION - Custom)	7.54e-15	7.77506	10:79494319-10:81494226	7.58	1	1
TSPAN14	TSPAN14 Locus (23)	MSBB BA10 Expression (FUSION - Custom)	9.9e-13	7.1319	10:79494319-10:81494226	6.88	1	1
TSPAN14	TSPAN14 Locus (23)	MSBB BA22 Expression (FUSION - Custom)	0.000777	3.36	10:79494319-10:81494226	3.29	0.0297	0
TSPAN14	TSPAN14 Locus (23)	MSBB BA36 Expression (FUSION - Custom)	2.81e-12	6.9871	10:79494319-10:81494226	6.85	1	1
TSPAN14	TSPAN14 Locus (23)	MSBB BA44 Expression (FUSION - Custom)	4.61e-13	7.2362	10:79494319-10:81494226	6.92	1	1
TSPAN14	TSPAN14 Locus (23)	GTEx Hippocampus Expression (PrediXcan - MASHR)	0.324961	0.984314	10:79494319-10:81494226	0.939	0.000323	0
TSPAN14	TSPAN14 Locus (23)	GTEx Frontal Cortex Expression (PrediXcan - MASHR)	1.8e-12	7.04901	10:79494319-10:81494226	5.81	1	1
TSPAN14	TSPAN14 Locus (23)	GTEx Cortex Expression (PrediXcan - MASHR)	NA	NA	NA	NA	NA	NA
TSPAN14	TSPAN14 Locus (23)	GTEx BA24 Expression (PrediXcan - MASHR)	NA	NA	NA	NA	NA	NA
TSPAN14	TSPAN14 Locus (23)	EADB Belgian LCL Expression (FUSION - Custom)	NA	NA	NA	NA	NA	NA
TSPAN14	TSPAN14 Locus (23)	GTEx LCL Expression (PrediXcan - MASHR)	0.162308	-1.39735	NA	NA	NA	NA
TSPAN14	TSPAN14 Locus (23)	GTEx Blood Expression (PrediXcan - MASHR)	9.486e-06	-4.42857	NA	NA	NA	NA
BLNK	BLNK Locus (24)	MayoRNAseq TCX Expression (FUSION - Custom)	9.38e-08	5.3384	10:95266701-10:97266430	5.19	0.987	1
BLNK	BLNK Locus (24)	ROSMAP DLPFC Expression (FUSION - Custom)	9.62e-07	4.89929	10:95266701-10:97266430	5.09	0.98	1
BLNK	BLNK Locus (24)	MSBB BA10 Expression (FUSION - Custom)	NA	NA	NA	NA	NA	NA
BLNK	BLNK Locus (24)	MSBB BA22 Expression (FUSION - Custom)	0.19272	-1.3026	10:95266701-10:97266430	-1.3	0.000355	0
BLNK	BLNK Locus (24)	MSBB BA36 Expression (FUSION - Custom)	0.247	1.1569	10:95266701-10:97266430	1.11	0.000286	0
BLNK	BLNK Locus (24)	MSBB BA44 Expression (FUSION - Custom)	0.60284	0.5203	10:95266701-10:97266430	0.556	0.000202	0
BLNK	BLNK Locus (24)	GTEx Hippocampus Expression (PrediXcan - MASHR)	NA	NA	NA	NA	NA	NA
BLNK	BLNK Locus (24)	GTEx Frontal Cortex Expression (PrediXcan - MASHR)	1.75e-07	5.2243	10:95266701-10:97266430	4.98	0.966	1
BLNK	BLNK Locus (24)	GTEx Cortex Expression (PrediXcan - MASHR)	1.75e-07	5.2243	10:95266701-10:97266430	4.98	0.966	1
BLNK	BLNK Locus (24)	GTEx BA24 Expression (PrediXcan - MASHR)	1.75e-07	5.2243	10:95266701-10:97266430	4.98	0.966	1
BLNK	BLNK Locus (24)	EADB Belgian LCL Expression (FUSION - Custom)	NA	NA	NA	NA	NA	NA
BLNK	BLNK Locus (24)	GTEx LCL Expression (PrediXcan - MASHR)	NA	NA	NA	NA	NA	NA
BLNK	BLNK Locus (24)	GTEx Blood Expression (PrediXcan - MASHR)	NA	NA	NA	NA	NA	NA
DNTT	BLNK Locus (24)	MayoRNAseq TCX Expression (FUSION - Custom)	NA	NA	NA	NA	NA	NA
DNTT	BLNK Locus (24)	ROSMAP DLPFC Expression (FUSION - Custom)	NA	NA	NA	NA	NA	NA
DNTT	BLNK Locus (24)	MSBB BA10 Expression (FUSION - Custom)	NA	NA	NA	NA	NA	NA
DNTT	BLNK Locus (24)	MSBB BA22 Expression (FUSION - Custom)	NA	NA	NA	NA	NA	NA
DNTT	BLNK Locus (24)	MSBB BA36 Expression (FUSION - Custom)	NA	NA	NA	NA	NA	NA
DNTT	BLNK Locus (24)	MSBB BA44 Expression (FUSION - Custom)	NA	NA	NA	NA	NA	NA
DNTT	BLNK Locus (24)	GTEx Hippocampus Expression (PrediXcan - MASHR)	NA	NA	NA	NA	NA	NA
DNTT	BLNK Locus (24)	GTEx Frontal Cortex Expression (PrediXcan - MASHR)	NA	NA	NA	NA	NA	NA
DNTT	BLNK Locus (24)	GTEx Cortex Expression (PrediXcan - MASHR)	NA	NA	NA	NA	NA	NA
DNTT	BLNK Locus (24)	GTEx BA24 Expression (PrediXcan - MASHR)	NA	NA	NA	NA	NA	NA
DNTT	BLNK Locus (24)	EADB Belgian LCL Expression (FUSION - Custom)	NA	NA	NA	NA	NA	NA
DNTT	BLNK Locus (24)	GTEx LCL Expression (PrediXcan - MASHR)	1.8e-07	-5.2186	10:95266701-10:97266430	-4.98	0.965	1
DNTT	BLNK Locus (24)	GTEx Blood Expression (PrediXcan - MASHR)	1.8e-07	-5.2186	NA	NA	NA	NA
DDX54	TPCN1 Locus (26)	MayoRNAseq TCX Expression (FUSION - Custom)	NA	NA	NA	NA	NA	NA
DDX54	TPCN1 Locus (26)	ROSMAP DLPFC Expression (FUSION - Custom)	NA	NA	NA	NA	NA	NA
DDX54	TPCN1 Locus (26)	MSBB BA10 Expression (FUSION - Custom)	NA	NA	NA	NA	NA	NA
DDX54	TPCN1 Locus (26)	MSBB BA22 Expression (FUSION - Custom)	NA	NA	NA	NA	NA	NA
DDX54	TPCN1 Locus (26)	MSBB BA36 Expression (FUSION - Custom)	NA	NA	NA	NA	NA	NA
DDX54	TPCN1 Locus (26)	MSBB BA44 Expression (FUSION - Custom)	NA	NA	NA	NA	NA	NA
DDX54	TPCN1 Locus (26)	GTEx Hippocampus Expression (PrediXcan - MASHR)	0.0106677	-2.5534	12:112282025-12:114281849	-2.43	0.000962	0
DDX54	TPCN1 Locus (26)	GTEx Frontal Cortex Expression (PrediXcan - MASHR)	2.75e-06	-4.68831	NA	NA	NA	NA
DDX54	TPCN1 Locus (26)	GTEx Cortex Expression (PrediXcan - MASHR)	0.231275	1.19708	12:112282025-12:114281849	1.14	0.000314	0
DDX54	TPCN1 Locus (26)	GTEx BA24 Expression (PrediXcan - MASHR)	2.84e-06	-4.68182	NA	NA	NA	NA
DDX54	TPCN1 Locus (26)	EADB Belgian LCL Expression (FUSION - Custom)	NA	NA	NA	NA	NA	NA
DDX54	TPCN1 Locus (26)	GTEx LCL Expression (PrediXcan - MASHR)	NA	NA	NA	NA	NA	NA
DDX54	TPCN1 Locus (26)	GTEx Blood Expression (PrediXcan - MASHR)	2.84339e-06	4.68182	NA	NA	NA	NA
RITA1	TPCN1 Locus (26)	MayoRNAseq TCX Expression (FUSION - Custom)	2.6e-06	-4.7002	12:112282025-12:114281849	-4.56	0.768	1
RITA1	TPCN1 Locus (26)	ROSMAP DLPFC Expression (FUSION - Custom)	9.15e-05	-3.912	12:112282025-12:114281849	-3.81	0.0345	0
RITA1	TPCN1 Locus (26)	MSBB BA10 Expression (FUSION - Custom)	0.662	-0.4368	12:112282025-12:114281849	-0.416	0.00017	0
RITA1	TPCN1 Locus (26)	MSBB BA22 Expression (FUSION - Custom)	2.48e-06	-4.70973	12:112282025-12:114281849	-4.63	0.842	1
RITA1	TPCN1 Locus (26)	MSBB BA36 Expression (FUSION - Custom)	2.7e-05	-4.1972	12:112282025-12:114281849	-4.09	0.353	1
RITA1	TPCN1 Locus (26)	MSBB BA44 Expression (FUSION - Custom)	2.01e-06	-4.7525	12:112282025-12:114281849	-4.62	0.841	1
RITA1	TPCN1 Locus (26)	GTEx Hippocampus Expression (PrediXcan - MASHR)	2.56e-06	-4.70325	NA	NA	NA	NA
RITA1	TPCN1 Locus (26)	GTEx Frontal Cortex Expression (PrediXcan - MASHR)	2.54e-06	-4.70495	12:112282025-12:114281849	-0.241	0.000241	0
RITA1	TPCN1 Locus (26)	GTEx Cortex Expression (PrediXcan - MASHR)	1.4e-06	-4.82488	12:112282025-12:114281849	-1.39	0.000416	0
RITA1	TPCN1 Locus (26)	GTEx BA24 Expression (PrediXcan - MASHR)	8.46e-06	-4.45318	12:112282025-12:114281849	0.932	0.000246	0
RITA1	TPCN1 Locus (26)	EADB Belgian LCL Expression (FUSION - Custom)	NA	NA	NA	NA	NA	NA
RITA1	TPCN1 Locus (26)	GTEx LCL Expression (PrediXcan - MASHR)	0.328308	0.977528	12:112282025-12:114281849	0.932	0.000251	0
RITA1	TPCN1 Locus (26)	GTEx Blood Expression (PrediXcan - MASHR)	2.81442e-06	-4.68392	NA	NA	NA	NA
IQCD	TPCN1 Locus (26)	MayoRNAseq TCX Expression (FUSION - Custom)	NA	NA	NA	NA	NA	NA
IQCD	TPCN1 Locus (26)	ROSMAP DLPFC Expression (FUSION - Custom)	2.82e-06	4.6838	12:112282025-12:114281849	4.58	0.776	1
IQCD	TPCN1 Locus (26)	MSBB BA10 Expression (FUSION - Custom)	NA	NA	NA	NA	NA	NA
IQCD	TPCN1 Locus (26)	MSBB BA22 Expression (FUSION - Custom)	0.691387	0.39697	12:112282025-12:114281849	0.499	0.000296	0
IQCD	TPCN1 Locus (26)	MSBB BA36 Expression (FUSION - Custom)	NA	NA	NA	NA	NA	NA
IQCD	TPCN1 Locus (26)	MSBB BA44 Expression (FUSION - Custom)	NA	NA	NA	NA	NA	NA
IQCD	TPCN1 Locus (26)	GTEx Hippocampus Expression (PrediXcan - MASHR)	0.00184244	3.11452	12:112282025-12:114281849	4.4	0.385	1
IQCD	TPCN1 Locus (26)	GTEx Frontal Cortex Expression (PrediXcan - MASHR)	0.000289216	3.62477	12:112282025-12:114281849	4.35	0.379	1
IQCD	TPCN1 Locus (26)	GTEx Cortex Expression (PrediXcan - MASHR)	0.00021264	3.70351	12:112282025-12:114281849	4.35	0.579	1
IQCD	TPCN1 Locus (26)	GTEx BA24 Expression (PrediXcan - MASHR)	0.33409	0.965909	12:112282025-12:114281849	0.921	0.000244	0
IQCD	TPCN1 Locus (26)	EADB Belgian LCL Expression (FUSION - Custom)	NA	NA	NA	NA	NA	NA
IQCD	TPCN1 Locus (26)	GTEx LCL Expression (PrediXcan - MASHR)	4.41111e-05	4.08482	12:112282025-12:114281849	4.4	0.653	1
IQCD	TPCN1 Locus (26)	GTEx Blood Expression (PrediXcan - MASHR)	0.000254183	3.65801	12:112282025-12:114281849	4.26	0.296	1
AL928768.3	IGH Cluster Locus (27)	MayoRNAseq TCX Expression (FUSION - Custom)	NA	NA	NA	NA	NA	NA
AL928768.3	IGH Cluster Locus (27)	ROSMAP DLPFC Expression (FUSION - Custom)	NA	NA	NA	NA	NA	NA
AL928768.3	IGH Cluster Locus (27)	MSBB BA10 Expression (FUSION - Custom)	NA	NA	NA	NA	NA	NA
AL928768.3	IGH Cluster Locus (27)	MSBB BA22 Expression (FUSION - Custom)	NA	NA	NA	NA	NA	NA
AL928768.3	IGH Cluster Locus (27)	MSBB BA36 Expression (FUSION - Custom)	NA	NA	NA	NA	NA	NA
AL928768.3	IGH Cluster Locus (27)	MSBB BA44 Expression (FUSION - Custom)	NA	NA	NA	NA	NA	NA
AL928768.3	IGH Cluster Locus (27)	GTEx Hippocampus Expression (PrediXcan - MASHR)	NA	NA	NA	NA	NA	NA
AL928768.3	IGH Cluster Locus (27)	GTEx Frontal Cortex Expression (PrediXcan - MASHR)	NA	NA	NA	NA	NA	NA
AL928768.3	IGH Cluster Locus (27)	GTEx Cortex Expression (PrediXcan - MASHR)	NA	NA	NA	NA	NA	NA
AL928768.3	IGH Cluster Locus (27)	GTEx BA24 Expression (PrediXcan - MASHR)	NA	NA	NA	NA	NA	NA
AL928768.3	IGH Cluster Locus (27)	EADB Belgian LCL Expression (FUSION - Custom)	NA	NA	NA	NA	NA	NA
AL928768.3	IGH Cluster Locus (27)	GTEx LCL Expression (PrediXcan - MASHR)	NA	NA	NA	NA	NA	NA
AL928768.3	IGH Cluster Locus (27)	GTEx Blood Expression (PrediXcan - MASHR)	3.54e-09	-5.90435	NA	NA	NA	NA
IGHV1-67	IGH Cluster Locus (27)	MayoRNAseq TCX Expression (FUSION - Custom)	NA	NA	NA	NA	NA	NA
IGHV1-67	IGH Cluster Locus (27)	ROSMAP DLPFC Expression (FUSION - Custom)	NA	NA	NA	NA	NA	NA
IGHV1-67	IGH Cluster Locus (27)	MSBB BA10 Expression (FUSION - Custom)	NA	NA	NA	NA	NA	NA
IGHV1-67	IGH Cluster Locus (27)	MSBB BA22 Expression (FUSION - Custom)	NA	NA	NA	NA	NA	NA
IGHV1-67	IGH Cluster Locus (27)	MSBB BA36 Expression (FUSION - Custom)	NA	NA	NA	NA	NA	NA
IGHV1-67	IGH Cluster Locus (27)	MSBB BA44 Expression (FUSION - Custom)	NA	NA	NA	NA	NA	NA
IGHV1-67	IGH Cluster Locus (27)	GTEx Hippocampus Expression (PrediXcan - MASHR)	NA	NA	NA	NA	NA	NA
IGHV1-67	IGH Cluster Locus (27)	GTEx Frontal Cortex Expression (PrediXcan - MASHR)	NA	NA	NA	NA	NA	NA
IGHV1-67	IGH Cluster Locus (27)	GTEx Cortex Expression (PrediXcan - MASHR)	NA	NA	NA	NA	NA	NA
IGHV1-67	IGH Cluster Locus (27)	GTEx BA24 Expression (PrediXcan - MASHR)	NA	NA	NA	NA	NA	NA
IGHV1-67	IGH Cluster Locus (27)	EADB Belgian LCL Expression (FUSION - Custom)	1.12e-07	-5.3068	14:104761879-14:106761083	-5.7	0.999	1
IGHV1-67	IGH Cluster Locus (27)	GTEx LCL Expression (PrediXcan - MASHR)	NA	NA	NA	NA	NA	NA
IGHV1-67	IGH Cluster Locus (27)	GTEx Blood Expression (PrediXcan - MASHR)	NA	NA	NA	NA	NA	NA
LACTB	SNX1 Locus (28)	MayoRNAseq TCX Expression (FUSION - Custom)	9.23e-06	4.4344	15:63131473-15:65130967	5	0.968	1
LACTB	SNX1 Locus (28)	ROSMAP DLPFC Expression (FUSION - Custom)	0.0432	2.022	15:63131473-15:65130967	1.22	0.00015	0
LACTB	SNX1 Locus (28)	MSBB BA10 Expression (FUSION - Custom)	0.003058	2.9619	15:63131473-15:65130967	1.08	0.000283	0
LACTB	SNX1 Locus (28)	MSBB BA22 Expression (FUSION - Custom)	5.27e-07	5.0164	15:63131473-15:65130967	3.53	0.0671	1
LACTB	SNX1 Locus (28)	MSBB BA36 Expression (FUSION - Custom)	0.022	2.2901	15:63131473-15:65130967	2.21	0.00173	0
LACTB	SNX1 Locus (28)	MSBB BA44 Expression (FUSION - Custom)	0.79	-0.2664	NA	NA	NA	NA
LACTB	SNX1 Locus (28)	GTEx Hippocampus Expression (PrediXcan - MASHR)	4.53e-06	4.58524	NA	NA	NA	NA
LACTB	SNX1 Locus (28)	GTEx Frontal Cortex Expression (PrediXcan - MASHR)	7.48e-05	3.96051	15:63131473-15:65130967	-1.64	0.000552	0
LACTB	SNX1 Locus (28)	GTEx Cortex Expression (PrediXcan - MASHR)	2.58e-05	4.20794	15:63131473-15:65130967	-1.64	0.00182	0
LACTB	SNX1 Locus (28)	GTEx BA24 Expression (PrediXcan - MASHR)	6.34e-09	5.80763	NA	NA	NA	NA
LACTB	SNX1 Locus (28)	EADB Belgian LCL Expression (FUSION - Custom)	NA	NA	NA	NA	NA	NA
LACTB	SNX1 Locus (28)	GTEx LCL Expression (PrediXcan - MASHR)	0.0124193	2.5	NA	NA	NA	NA
LACTB	SNX1 Locus (28)	GTEx Blood Expression (PrediXcan - MASHR)	8.25968e-06	4.45834	NA	NA	NA	NA
APH1B	SNX1 Locus (28)	MayoRNAseq TCX Expression (FUSION - Custom)	NA	NA	NA	NA	NA	NA
APH1B	SNX1 Locus (28)	ROSMAP DLPFC Expression (FUSION - Custom)	1.23e-14	7.713	15:63131473-15:65130967	8.09	1	1
APH1B	SNX1 Locus (28)	MSBB BA10 Expression (FUSION - Custom)	0.0101	2.57266	15:63131473-15:65130967	1.96	0.00102	0
APH1B	SNX1 Locus (28)	MSBB BA22 Expression (FUSION - Custom)	NA	NA	NA	NA	NA	NA
APH1B	SNX1 Locus (28)	MSBB BA36 Expression (FUSION - Custom)	NA	NA	NA	NA	NA	NA
APH1B	SNX1 Locus (28)	MSBB BA44 Expression (FUSION - Custom)	NA	NA	NA	NA	NA	NA
APH1B	SNX1 Locus (28)	GTEx Hippocampus Expression (PrediXcan - MASHR)	2.19e-21	9.4958	15:63131473-15:65130967	9.05	1	1
APH1B	SNX1 Locus (28)	GTEx Frontal Cortex Expression (PrediXcan - MASHR)	2.19e-21	9.4958	15:63131473-15:65130967	9.05	1	1
APH1B	SNX1 Locus (28)	GTEx Cortex Expression (PrediXcan - MASHR)	1.75e-15	7.95813	15:63131473-15:65130967	7.9	1	1
APH1B	SNX1 Locus (28)	GTEx BA24 Expression (PrediXcan - MASHR)	0.0183351	-2.35878	NA	NA	NA	NA
APH1B	SNX1 Locus (28)	EADB Belgian LCL Expression (FUSION - Custom)	NA	NA	NA	NA	NA	NA
APH1B	SNX1 Locus (28)	GTEx LCL Expression (PrediXcan - MASHR)	8.4139e-08	5.35802	15:63131473-15:65130967	5.11	0.981	1
APH1B	SNX1 Locus (28)	GTEx Blood Expression (PrediXcan - MASHR)	2.18527e-21	9.4958	15:63131473-15:65130967	9.05	1	1
FAM96A	SNX1 Locus (28)	MayoRNAseq TCX Expression (FUSION - Custom)	NA	NA	NA	NA	NA	NA
FAM96A	SNX1 Locus (28)	ROSMAP DLPFC Expression (FUSION - Custom)	NA	NA	NA	NA	NA	NA
FAM96A	SNX1 Locus (28)	MSBB BA10 Expression (FUSION - Custom)	NA	NA	NA	NA	NA	NA
FAM96A	SNX1 Locus (28)	MSBB BA22 Expression (FUSION - Custom)	NA	NA	NA	NA	NA	NA
FAM96A	SNX1 Locus (28)	MSBB BA36 Expression (FUSION - Custom)	NA	NA	NA	NA	NA	NA
FAM96A	SNX1 Locus (28)	MSBB BA44 Expression (FUSION - Custom)	NA	NA	NA	NA	NA	NA
FAM96A	SNX1 Locus (28)	GTEx Hippocampus Expression (PrediXcan - MASHR)	NA	NA	NA	NA	NA	NA
FAM96A	SNX1 Locus (28)	GTEx Frontal Cortex Expression (PrediXcan - MASHR)	NA	NA	NA	NA	NA	NA
FAM96A	SNX1 Locus (28)	GTEx Cortex Expression (PrediXcan - MASHR)	0.904754	-0.119658	15:63131473-15:65130967	-0.114	0.000155	0
FAM96A	SNX1 Locus (28)	GTEx BA24 Expression (PrediXcan - MASHR)	0.000312875	-3.6044	15:63131473-15:65130967	-3.44	0.0554	0
FAM96A	SNX1 Locus (28)	EADB Belgian LCL Expression (FUSION - Custom)	NA	NA	NA	NA	NA	NA
FAM96A	SNX1 Locus (28)	GTEx LCL Expression (PrediXcan - MASHR)	2.06e-06	-4.74747	NA	NA	NA	NA
FAM96A	SNX1 Locus (28)	GTEx Blood Expression (PrediXcan - MASHR)	NA	NA	NA	NA	NA	NA
SNX1	SNX1 Locus (28)	MayoRNAseq TCX Expression (FUSION - Custom)	NA	NA	NA	NA	NA	NA
SNX1	SNX1 Locus (28)	ROSMAP DLPFC Expression (FUSION - Custom)	0.195	-1.2952	15:63131473-15:65130967	-1.35	0.000371	0
SNX1	SNX1 Locus (28)	MSBB BA10 Expression (FUSION - Custom)	NA	NA	NA	NA	NA	NA
SNX1	SNX1 Locus (28)	MSBB BA22 Expression (FUSION - Custom)	0.517	-0.64848	15:63131473-15:65130967	-0.621	0.000202	0
SNX1	SNX1 Locus (28)	MSBB BA36 Expression (FUSION - Custom)	0.553	-0.5938	15:63131473-15:65130967	-0.566	0.000187	0
SNX1	SNX1 Locus (28)	MSBB BA44 Expression (FUSION - Custom)	3.01e-06	-4.6703	15:63131473-15:65130967	-4.65	0.857	1
SNX1	SNX1 Locus (28)	GTEx Hippocampus Expression (PrediXcan - MASHR)	2.06e-06	-4.74747	NA	NA	NA	NA
SNX1	SNX1 Locus (28)	GTEx Frontal Cortex Expression (PrediXcan - MASHR)	NA	NA	NA	NA	NA	NA
SNX1	SNX1 Locus (28)	GTEx Cortex Expression (PrediXcan - MASHR)	0.11357	-1.58235	NA	NA	NA	NA
SNX1	SNX1 Locus (28)	GTEx BA24 Expression (PrediXcan - MASHR)	0.11357	-1.58235	NA	NA	NA	NA
SNX1	SNX1 Locus (28)	EADB Belgian LCL Expression (FUSION - Custom)	NA	NA	NA	NA	NA	NA
SNX1	SNX1 Locus (28)	GTEx LCL Expression (PrediXcan - MASHR)	NA	NA	NA	NA	NA	NA
SNX1	SNX1 Locus (28)	GTEx Blood Expression (PrediXcan - MASHR)	0.11357	-1.58235	15:63131473-15:65130967	-1.51	0.000321	0
CTSH	CTSH Locus (29)	MayoRNAseq TCX Expression (FUSION - Custom)	2.12e-05	4.252	15:77937001-15:79936758	4.12	0.389	1
CTSH	CTSH Locus (29)	ROSMAP DLPFC Expression (FUSION - Custom)	3.53e-05	4.1365	15:77937001-15:79936758	4.17	0.439	1
CTSH	CTSH Locus (29)	MSBB BA10 Expression (FUSION - Custom)	0.000152	3.7877	15:77937001-15:79936758	4.11	0.372	1
CTSH	CTSH Locus (29)	MSBB BA22 Expression (FUSION - Custom)	3.1e-06	4.6642	15:77937001-15:79936758	4.45	0.708	1
CTSH	CTSH Locus (29)	MSBB BA36 Expression (FUSION - Custom)	3.54e-06	4.6367	15:77937001-15:79936758	4.44	0.705	1
CTSH	CTSH Locus (29)	MSBB BA44 Expression (FUSION - Custom)	3.18e-06	4.6591	15:77937001-15:79936758	4.44	0.704	1
CTSH	CTSH Locus (29)	GTEx Hippocampus Expression (PrediXcan - MASHR)	NA	NA	NA	NA	NA	NA
CTSH	CTSH Locus (29)	GTEx Frontal Cortex Expression (PrediXcan - MASHR)	0.00430851	2.85464	15:77937001-15:79936758	2.9	0.00956	0
CTSH	CTSH Locus (29)	GTEx Cortex Expression (PrediXcan - MASHR)	0.00340405	2.92868	15:77937001-15:79936758	4.45	0.709	1
CTSH	CTSH Locus (29)	GTEx BA24 Expression (PrediXcan - MASHR)	0.967662	0.0405405	NA	NA	NA	NA
CTSH	CTSH Locus (29)	EADB Belgian LCL Expression (FUSION - Custom)	0.000613	3.4257	15:77937001-15:79936758	3.27	0.0284	0
CTSH	CTSH Locus (29)	GTEx LCL Expression (PrediXcan - MASHR)	0.0229578	2.27414	15:77937001-15:79936758	1.97	0.00105	0
CTSH	CTSH Locus (29)	GTEx Blood Expression (PrediXcan - MASHR)	3.69172e-06	4.62802	15:77937001-15:79936758	3.65	0.0967	1
RP11-426C22.4	DOC2A Locus (30)	MayoRNAseq TCX Expression (FUSION - Custom)	NA	NA	NA	NA	NA	NA
RP11-426C22.4	DOC2A Locus (30)	ROSMAP DLPFC Expression (FUSION - Custom)	1.67e-09	6.02698	NA	NA	NA	NA
RP11-426C22.4	DOC2A Locus (30)	MSBB BA10 Expression (FUSION - Custom)	NA	NA	NA	NA	NA	NA
RP11-426C22.4	DOC2A Locus (30)	MSBB BA22 Expression (FUSION - Custom)	NA	NA	NA	NA	NA	NA
RP11-426C22.4	DOC2A Locus (30)	MSBB BA36 Expression (FUSION - Custom)	NA	NA	NA	NA	NA	NA
RP11-426C22.4	DOC2A Locus (30)	MSBB BA44 Expression (FUSION - Custom)	NA	NA	NA	NA	NA	NA
RP11-426C22.4	DOC2A Locus (30)	GTEx Hippocampus Expression (PrediXcan - MASHR)	NA	NA	NA	NA	NA	NA
RP11-426C22.4	DOC2A Locus (30)	GTEx Frontal Cortex Expression (PrediXcan - MASHR)	0.865884	0.168889	16:29010092-16:31009980	0.161	0.000272	0
RP11-426C22.4	DOC2A Locus (30)	GTEx Cortex Expression (PrediXcan - MASHR)	0.865884	0.168889	16:29010092-16:31009980	0.161	0.000296	0
RP11-426C22.4	DOC2A Locus (30)	GTEx BA24 Expression (PrediXcan - MASHR)	NA	NA	NA	NA	NA	NA
RP11-426C22.4	DOC2A Locus (30)	EADB Belgian LCL Expression (FUSION - Custom)	NA	NA	NA	NA	NA	NA
RP11-426C22.4	DOC2A Locus (30)	GTEx LCL Expression (PrediXcan - MASHR)	0.0509608	-1.95181	16:29010092-16:31009980	-1.86	0.000688	0
RP11-426C22.4	DOC2A Locus (30)	GTEx Blood Expression (PrediXcan - MASHR)	NA	NA	NA	NA	NA	NA
NPIPB12	DOC2A Locus (30)	MayoRNAseq TCX Expression (FUSION - Custom)	0.00487	-2.81566	NA	NA	NA	NA
NPIPB12	DOC2A Locus (30)	ROSMAP DLPFC Expression (FUSION - Custom)	0.0541	-1.92629	NA	NA	NA	NA
NPIPB12	DOC2A Locus (30)	MSBB BA10 Expression (FUSION - Custom)	3.15e-05	-4.1625	NA	NA	NA	NA
NPIPB12	DOC2A Locus (30)	MSBB BA22 Expression (FUSION - Custom)	NA	NA	NA	NA	NA	NA
NPIPB12	DOC2A Locus (30)	MSBB BA36 Expression (FUSION - Custom)	NA	NA	NA	NA	NA	NA
NPIPB12	DOC2A Locus (30)	MSBB BA44 Expression (FUSION - Custom)	NA	NA	NA	NA	NA	NA
NPIPB12	DOC2A Locus (30)	GTEx Hippocampus Expression (PrediXcan - MASHR)	NA	NA	NA	NA	NA	NA
NPIPB12	DOC2A Locus (30)	GTEx Frontal Cortex Expression (PrediXcan - MASHR)	NA	NA	NA	NA	NA	NA
NPIPB12	DOC2A Locus (30)	GTEx Cortex Expression (PrediXcan - MASHR)	0.0601735	-1.87952	NA	NA	NA	NA
NPIPB12	DOC2A Locus (30)	GTEx BA24 Expression (PrediXcan - MASHR)	NA	NA	NA	NA	NA	NA
NPIPB12	DOC2A Locus (30)	EADB Belgian LCL Expression (FUSION - Custom)	1.58e-07	-5.2431	NA	NA	NA	NA
NPIPB12	DOC2A Locus (30)	GTEx LCL Expression (PrediXcan - MASHR)	0.0776125	-1.76471	NA	NA	NA	NA
NPIPB12	DOC2A Locus (30)	GTEx Blood Expression (PrediXcan - MASHR)	0.811388	-0.238636	NA	NA	NA	NA
ASPHD1	DOC2A Locus (30)	MayoRNAseq TCX Expression (FUSION - Custom)	2.61e-07	-5.14988	16:29010092-16:31009980	-5.03	0.00708	0
ASPHD1	DOC2A Locus (30)	ROSMAP DLPFC Expression (FUSION - Custom)	5.92e-07	-4.99386	16:29010092-16:31009980	-4.91	0.00319	0
ASPHD1	DOC2A Locus (30)	MSBB BA10 Expression (FUSION - Custom)	NA	NA	NA	NA	NA	NA
ASPHD1	DOC2A Locus (30)	MSBB BA22 Expression (FUSION - Custom)	NA	NA	NA	NA	NA	NA
ASPHD1	DOC2A Locus (30)	MSBB BA36 Expression (FUSION - Custom)	NA	NA	NA	NA	NA	NA
ASPHD1	DOC2A Locus (30)	MSBB BA44 Expression (FUSION - Custom)	NA	NA	NA	NA	NA	NA
ASPHD1	DOC2A Locus (30)	GTEx Hippocampus Expression (PrediXcan - MASHR)	7.85e-07	-4.93902	NA	NA	NA	NA
ASPHD1	DOC2A Locus (30)	GTEx Frontal Cortex Expression (PrediXcan - MASHR)	1.53e-06	-4.80728	NA	NA	NA	NA
ASPHD1	DOC2A Locus (30)	GTEx Cortex Expression (PrediXcan - MASHR)	8.09e-05	-3.94186	16:29010092-16:31009980	-3.76	0.00921	0
ASPHD1	DOC2A Locus (30)	GTEx BA24 Expression (PrediXcan - MASHR)	NA	NA	NA	NA	NA	NA
ASPHD1	DOC2A Locus (30)	EADB Belgian LCL Expression (FUSION - Custom)	NA	NA	NA	NA	NA	NA
ASPHD1	DOC2A Locus (30)	GTEx LCL Expression (PrediXcan - MASHR)	8.08522e-05	-3.94186	16:29010092-16:31009980	-3.76	0.00361	0
ASPHD1	DOC2A Locus (30)	GTEx Blood Expression (PrediXcan - MASHR)	6.98665e-05	-3.97674	NA	NA	NA	NA
KCTD13	DOC2A Locus (30)	MayoRNAseq TCX Expression (FUSION - Custom)	NA	NA	NA	NA	NA	NA
KCTD13	DOC2A Locus (30)	ROSMAP DLPFC Expression (FUSION - Custom)	3.33e-05	4.14973	16:29010092-16:31009980	4.64	0.00198	0
KCTD13	DOC2A Locus (30)	MSBB BA10 Expression (FUSION - Custom)	NA	NA	NA	NA	NA	NA
KCTD13	DOC2A Locus (30)	MSBB BA22 Expression (FUSION - Custom)	NA	NA	NA	NA	NA	NA
KCTD13	DOC2A Locus (30)	MSBB BA36 Expression (FUSION - Custom)	NA	NA	NA	NA	NA	NA
KCTD13	DOC2A Locus (30)	MSBB BA44 Expression (FUSION - Custom)	NA	NA	NA	NA	NA	NA
KCTD13	DOC2A Locus (30)	GTEx Hippocampus Expression (PrediXcan - MASHR)	8.9e-07	4.91463	16:29010092-16:31009980	4.69	0.00352	0
KCTD13	DOC2A Locus (30)	GTEx Frontal Cortex Expression (PrediXcan - MASHR)	8.9e-07	4.91463	16:29010092-16:31009980	4.69	0.0371	0
KCTD13	DOC2A Locus (30)	GTEx Cortex Expression (PrediXcan - MASHR)	8.9e-07	4.91463	16:29010092-16:31009980	4.69	0.116	1
KCTD13	DOC2A Locus (30)	GTEx BA24 Expression (PrediXcan - MASHR)	NA	NA	NA	NA	NA	NA
KCTD13	DOC2A Locus (30)	EADB Belgian LCL Expression (FUSION - Custom)	NA	NA	NA	NA	NA	NA
KCTD13	DOC2A Locus (30)	GTEx LCL Expression (PrediXcan - MASHR)	8.89503e-07	-4.91463	16:29010092-16:31009980	-4.69	0.0179	0
KCTD13	DOC2A Locus (30)	GTEx Blood Expression (PrediXcan - MASHR)	NA	NA	NA	NA	NA	NA
CTD-2574D22.2	DOC2A Locus (30)	MayoRNAseq TCX Expression (FUSION - Custom)	NA	NA	NA	NA	NA	NA
CTD-2574D22.2	DOC2A Locus (30)	ROSMAP DLPFC Expression (FUSION - Custom)	3.36e-07	5.10227	NA	NA	NA	NA
CTD-2574D22.2	DOC2A Locus (30)	MSBB BA10 Expression (FUSION - Custom)	NA	NA	NA	NA	NA	NA
CTD-2574D22.2	DOC2A Locus (30)	MSBB BA22 Expression (FUSION - Custom)	NA	NA	NA	NA	NA	NA
CTD-2574D22.2	DOC2A Locus (30)	MSBB BA36 Expression (FUSION - Custom)	NA	NA	NA	NA	NA	NA
CTD-2574D22.2	DOC2A Locus (30)	MSBB BA44 Expression (FUSION - Custom)	NA	NA	NA	NA	NA	NA
CTD-2574D22.2	DOC2A Locus (30)	GTEx Hippocampus Expression (PrediXcan - MASHR)	NA	NA	NA	NA	NA	NA
CTD-2574D22.2	DOC2A Locus (30)	GTEx Frontal Cortex Expression (PrediXcan - MASHR)	NA	NA	NA	NA	NA	NA
CTD-2574D22.2	DOC2A Locus (30)	GTEx Cortex Expression (PrediXcan - MASHR)	NA	NA	NA	NA	NA	NA
CTD-2574D22.2	DOC2A Locus (30)	GTEx BA24 Expression (PrediXcan - MASHR)	NA	NA	NA	NA	NA	NA
CTD-2574D22.2	DOC2A Locus (30)	EADB Belgian LCL Expression (FUSION - Custom)	0.0298	-2.1725	NA	NA	NA	NA
CTD-2574D22.2	DOC2A Locus (30)	GTEx LCL Expression (PrediXcan - MASHR)	NA	NA	NA	NA	NA	NA
CTD-2574D22.2	DOC2A Locus (30)	GTEx Blood Expression (PrediXcan - MASHR)	NA	NA	NA	NA	NA	NA
TMEM219	DOC2A Locus (30)	MayoRNAseq TCX Expression (FUSION - Custom)	2.09e-07	5.19131	16:29010092-16:31009980	5.23	0.00221	0
TMEM219	DOC2A Locus (30)	ROSMAP DLPFC Expression (FUSION - Custom)	4.48e-08	5.47077	16:29010092-16:31009980	5.33	0.00446	0
TMEM219	DOC2A Locus (30)	MSBB BA10 Expression (FUSION - Custom)	4.09e-05	4.1022	16:29010092-16:31009980	3.79	0.000796	0
TMEM219	DOC2A Locus (30)	MSBB BA22 Expression (FUSION - Custom)	0.528	0.631785	16:29010092-16:31009980	0.603	0.000212	0
TMEM219	DOC2A Locus (30)	MSBB BA36 Expression (FUSION - Custom)	NA	NA	NA	NA	NA	NA
TMEM219	DOC2A Locus (30)	MSBB BA44 Expression (FUSION - Custom)	NA	NA	NA	NA	NA	NA
TMEM219	DOC2A Locus (30)	GTEx Hippocampus Expression (PrediXcan - MASHR)	NA	NA	NA	NA	NA	NA
TMEM219	DOC2A Locus (30)	GTEx Frontal Cortex Expression (PrediXcan - MASHR)	NA	NA	NA	NA	NA	NA
TMEM219	DOC2A Locus (30)	GTEx Cortex Expression (PrediXcan - MASHR)	6.11e-07	4.9878	16:29010092-16:31009980	4.76	0.157	1
TMEM219	DOC2A Locus (30)	GTEx BA24 Expression (PrediXcan - MASHR)	NA	NA	NA	NA	NA	NA
TMEM219	DOC2A Locus (30)	EADB Belgian LCL Expression (FUSION - Custom)	NA	NA	NA	NA	NA	NA
TMEM219	DOC2A Locus (30)	GTEx LCL Expression (PrediXcan - MASHR)	NA	NA	NA	NA	NA	NA
TMEM219	DOC2A Locus (30)	GTEx Blood Expression (PrediXcan - MASHR)	NA	NA	NA	NA	NA	NA
TAOK2	DOC2A Locus (30)	MayoRNAseq TCX Expression (FUSION - Custom)	9.78e-10	6.11291	16:29010092-16:31009980	5.66	0.0508	1
TAOK2	DOC2A Locus (30)	ROSMAP DLPFC Expression (FUSION - Custom)	0.0368	2.08745	16:29010092-16:31009980	2.21	0.000325	0
TAOK2	DOC2A Locus (30)	MSBB BA10 Expression (FUSION - Custom)	NA	NA	NA	NA	NA	NA
TAOK2	DOC2A Locus (30)	MSBB BA22 Expression (FUSION - Custom)	NA	NA	NA	NA	NA	NA
TAOK2	DOC2A Locus (30)	MSBB BA36 Expression (FUSION - Custom)	NA	NA	NA	NA	NA	NA
TAOK2	DOC2A Locus (30)	MSBB BA44 Expression (FUSION - Custom)	NA	NA	NA	NA	NA	NA
TAOK2	DOC2A Locus (30)	GTEx Hippocampus Expression (PrediXcan - MASHR)	1.08e-09	6.09756	NA	NA	NA	NA
TAOK2	DOC2A Locus (30)	GTEx Frontal Cortex Expression (PrediXcan - MASHR)	1.76e-08	5.63415	16:29010092-16:31009980	5.37	0.719	1
TAOK2	DOC2A Locus (30)	GTEx Cortex Expression (PrediXcan - MASHR)	0.723444	-0.35386	16:29010092-16:31009980	0.607	0.000277	0
TAOK2	DOC2A Locus (30)	GTEx BA24 Expression (PrediXcan - MASHR)	1.08e-09	6.09756	NA	NA	NA	NA
TAOK2	DOC2A Locus (30)	EADB Belgian LCL Expression (FUSION - Custom)	NA	NA	NA	NA	NA	NA
TAOK2	DOC2A Locus (30)	GTEx LCL Expression (PrediXcan - MASHR)	NA	NA	NA	NA	NA	NA
TAOK2	DOC2A Locus (30)	GTEx Blood Expression (PrediXcan - MASHR)	0.558128	-0.585624	NA	NA	NA	NA
HIRIP3	DOC2A Locus (30)	MayoRNAseq TCX Expression (FUSION - Custom)	NA	NA	NA	NA	NA	NA
HIRIP3	DOC2A Locus (30)	ROSMAP DLPFC Expression (FUSION - Custom)	9.19e-07	4.9082	16:29010092-16:31009980	4.89	0.00265	0
HIRIP3	DOC2A Locus (30)	MSBB BA10 Expression (FUSION - Custom)	NA	NA	NA	NA	NA	NA
HIRIP3	DOC2A Locus (30)	MSBB BA22 Expression (FUSION - Custom)	NA	NA	NA	NA	NA	NA
HIRIP3	DOC2A Locus (30)	MSBB BA36 Expression (FUSION - Custom)	NA	NA	NA	NA	NA	NA
HIRIP3	DOC2A Locus (30)	MSBB BA44 Expression (FUSION - Custom)	NA	NA	NA	NA	NA	NA
HIRIP3	DOC2A Locus (30)	GTEx Hippocampus Expression (PrediXcan - MASHR)	0.591666	-0.536424	16:29010092-16:31009980	-0.511	0.00274	0
HIRIP3	DOC2A Locus (30)	GTEx Frontal Cortex Expression (PrediXcan - MASHR)	NA	NA	NA	NA	NA	NA
HIRIP3	DOC2A Locus (30)	GTEx Cortex Expression (PrediXcan - MASHR)	0.591666	-0.536424	16:29010092-16:31009980	-0.511	0.00145	0
HIRIP3	DOC2A Locus (30)	GTEx BA24 Expression (PrediXcan - MASHR)	0.591666	-0.536424	16:29010092-16:31009980	-0.511	0.000344	0
HIRIP3	DOC2A Locus (30)	EADB Belgian LCL Expression (FUSION - Custom)	NA	NA	NA	NA	NA	NA
HIRIP3	DOC2A Locus (30)	GTEx LCL Expression (PrediXcan - MASHR)	0.591666	-0.536424	16:29010092-16:31009980	-0.511	0.00169	0
HIRIP3	DOC2A Locus (30)	GTEx Blood Expression (PrediXcan - MASHR)	0.591666	-0.536424	16:29010092-16:31009980	-0.511	0.0028	0
INO80E	DOC2A Locus (30)	MayoRNAseq TCX Expression (FUSION - Custom)	1.64e-09	6.03038	16:29010092-16:31009980	6.05	0.0724	1
INO80E	DOC2A Locus (30)	ROSMAP DLPFC Expression (FUSION - Custom)	4.45e-10	6.23747	16:29010092-16:31009980	5.93	0.0246	0
INO80E	DOC2A Locus (30)	MSBB BA10 Expression (FUSION - Custom)	1.79e-09	6.0155	16:29010092-16:31009980	5.82	0.0117	0
INO80E	DOC2A Locus (30)	MSBB BA22 Expression (FUSION - Custom)	NA	NA	NA	NA	NA	NA
INO80E	DOC2A Locus (30)	MSBB BA36 Expression (FUSION - Custom)	2.24e-06	4.7308	16:29010092-16:31009980	4.56	0.507	1
INO80E	DOC2A Locus (30)	MSBB BA44 Expression (FUSION - Custom)	9.31e-08	5.3396	16:29010092-16:31009980	5.33	0.477	1
INO80E	DOC2A Locus (30)	GTEx Hippocampus Expression (PrediXcan - MASHR)	2.13e-09	5.9878	16:29010092-16:31009980	5.71	0.203	1
INO80E	DOC2A Locus (30)	GTEx Frontal Cortex Expression (PrediXcan - MASHR)	1.96e-08	5.61534	16:29010092-16:31009980	4.85	0.0637	1
INO80E	DOC2A Locus (30)	GTEx Cortex Expression (PrediXcan - MASHR)	3.11e-08	5.53487	16:29010092-16:31009980	4.21	0.0134	0
INO80E	DOC2A Locus (30)	GTEx BA24 Expression (PrediXcan - MASHR)	9.98e-10	6.10976	16:29010092-16:31009980	5.83	0.978	1
INO80E	DOC2A Locus (30)	EADB Belgian LCL Expression (FUSION - Custom)	NA	NA	NA	NA	NA	NA
INO80E	DOC2A Locus (30)	GTEx LCL Expression (PrediXcan - MASHR)	NA	NA	NA	NA	NA	NA
INO80E	DOC2A Locus (30)	GTEx Blood Expression (PrediXcan - MASHR)	1.35945e-09	6.06021	16:29010092-16:31009980	5.71	0.217	1
DOC2A	DOC2A Locus (30)	MayoRNAseq TCX Expression (FUSION - Custom)	NA	NA	NA	NA	NA	NA
DOC2A	DOC2A Locus (30)	ROSMAP DLPFC Expression (FUSION - Custom)	2.09e-06	4.74448	16:29010092-16:31009980	4.79	0.000584	0
DOC2A	DOC2A Locus (30)	MSBB BA10 Expression (FUSION - Custom)	0.557	0.587	16:29010092-16:31009980	0.56	0.000196	0
DOC2A	DOC2A Locus (30)	MSBB BA22 Expression (FUSION - Custom)	NA	NA	NA	NA	NA	NA
DOC2A	DOC2A Locus (30)	MSBB BA36 Expression (FUSION - Custom)	NA	NA	NA	NA	NA	NA
DOC2A	DOC2A Locus (30)	MSBB BA44 Expression (FUSION - Custom)	NA	NA	NA	NA	NA	NA
DOC2A	DOC2A Locus (30)	GTEx Hippocampus Expression (PrediXcan - MASHR)	2.52e-10	6.32578	16:29010092-16:31009980	5.92	0.791	1
DOC2A	DOC2A Locus (30)	GTEx Frontal Cortex Expression (PrediXcan - MASHR)	0.877126	-0.154613	16:29010092-16:31009980	-0.147	0.000232	0
DOC2A	DOC2A Locus (30)	GTEx Cortex Expression (PrediXcan - MASHR)	0.176164	1.35266	16:29010092-16:31009980	-0.147	0.000245	0
DOC2A	DOC2A Locus (30)	GTEx BA24 Expression (PrediXcan - MASHR)	0.877126	0.154613	16:29010092-16:31009980	0.147	0.000215	0
DOC2A	DOC2A Locus (30)	EADB Belgian LCL Expression (FUSION - Custom)	NA	NA	NA	NA	NA	NA
DOC2A	DOC2A Locus (30)	GTEx LCL Expression (PrediXcan - MASHR)	0.18472	1.32636	16:29010092-16:31009980	-0.147	0.000226	0
DOC2A	DOC2A Locus (30)	GTEx Blood Expression (PrediXcan - MASHR)	3.11558e-10	6.29292	16:29010092-16:31009980	5.93	0.78	1
FAM57B	DOC2A Locus (30)	MayoRNAseq TCX Expression (FUSION - Custom)	NA	NA	NA	NA	NA	NA
FAM57B	DOC2A Locus (30)	ROSMAP DLPFC Expression (FUSION - Custom)	NA	NA	NA	NA	NA	NA
FAM57B	DOC2A Locus (30)	MSBB BA10 Expression (FUSION - Custom)	NA	NA	NA	NA	NA	NA
FAM57B	DOC2A Locus (30)	MSBB BA22 Expression (FUSION - Custom)	7.76e-10	6.14972	NA	NA	NA	NA
FAM57B	DOC2A Locus (30)	MSBB BA36 Expression (FUSION - Custom)	NA	NA	NA	NA	NA	NA
FAM57B	DOC2A Locus (30)	MSBB BA44 Expression (FUSION - Custom)	NA	NA	NA	NA	NA	NA
FAM57B	DOC2A Locus (30)	GTEx Hippocampus Expression (PrediXcan - MASHR)	0.71613	0.363636	16:29010092-16:31009980	0.347	0.000258	0
FAM57B	DOC2A Locus (30)	GTEx Frontal Cortex Expression (PrediXcan - MASHR)	0.71613	0.363636	16:29010092-16:31009980	0.347	0.000275	0
FAM57B	DOC2A Locus (30)	GTEx Cortex Expression (PrediXcan - MASHR)	0.71613	0.363636	16:29010092-16:31009980	0.347	0.000261	0
FAM57B	DOC2A Locus (30)	GTEx BA24 Expression (PrediXcan - MASHR)	0.71613	0.363636	16:29010092-16:31009980	0.347	0.000289	0
FAM57B	DOC2A Locus (30)	EADB Belgian LCL Expression (FUSION - Custom)	NA	NA	NA	NA	NA	NA
FAM57B	DOC2A Locus (30)	GTEx LCL Expression (PrediXcan - MASHR)	2.07781e-09	5.9916	16:29010092-16:31009980	5.53	0.983	1
FAM57B	DOC2A Locus (30)	GTEx Blood Expression (PrediXcan - MASHR)	NA	NA	NA	NA	NA	NA
PPP4C	DOC2A Locus (30)	MayoRNAseq TCX Expression (FUSION - Custom)	NA	NA	NA	NA	NA	NA
PPP4C	DOC2A Locus (30)	ROSMAP DLPFC Expression (FUSION - Custom)	3.67e-11	6.61665	16:29010092-16:31009980	6.46	0.904	1
PPP4C	DOC2A Locus (30)	MSBB BA10 Expression (FUSION - Custom)	NA	NA	NA	NA	NA	NA
PPP4C	DOC2A Locus (30)	MSBB BA22 Expression (FUSION - Custom)	NA	NA	NA	NA	NA	NA
PPP4C	DOC2A Locus (30)	MSBB BA36 Expression (FUSION - Custom)	NA	NA	NA	NA	NA	NA
PPP4C	DOC2A Locus (30)	MSBB BA44 Expression (FUSION - Custom)	NA	NA	NA	NA	NA	NA
PPP4C	DOC2A Locus (30)	GTEx Hippocampus Expression (PrediXcan - MASHR)	NA	NA	NA	NA	NA	NA
PPP4C	DOC2A Locus (30)	GTEx Frontal Cortex Expression (PrediXcan - MASHR)	3.08e-08	5.53659	NA	NA	NA	NA
PPP4C	DOC2A Locus (30)	GTEx Cortex Expression (PrediXcan - MASHR)	NA	NA	NA	NA	NA	NA
PPP4C	DOC2A Locus (30)	GTEx BA24 Expression (PrediXcan - MASHR)	NA	NA	NA	NA	NA	NA
PPP4C	DOC2A Locus (30)	EADB Belgian LCL Expression (FUSION - Custom)	NA	NA	NA	NA	NA	NA
PPP4C	DOC2A Locus (30)	GTEx LCL Expression (PrediXcan - MASHR)	NA	NA	NA	NA	NA	NA
PPP4C	DOC2A Locus (30)	GTEx Blood Expression (PrediXcan - MASHR)	0.535067	-0.62029	16:29010092-16:31009980	-0.591	0.000325	0
TBX6	DOC2A Locus (30)	MayoRNAseq TCX Expression (FUSION - Custom)	0.00511	-2.79977	16:29010092-16:31009980	-2.96	0.000304	0
TBX6	DOC2A Locus (30)	ROSMAP DLPFC Expression (FUSION - Custom)	0.0174	-2.37844	16:29010092-16:31009980	-2.81	0.000423	0
TBX6	DOC2A Locus (30)	MSBB BA10 Expression (FUSION - Custom)	NA	NA	NA	NA	NA	NA
TBX6	DOC2A Locus (30)	MSBB BA22 Expression (FUSION - Custom)	4.51e-05	-4.07949	16:29010092-16:31009980	-3.69	0.000398	0
TBX6	DOC2A Locus (30)	MSBB BA36 Expression (FUSION - Custom)	0.0272	-2.209	16:29010092-16:31009980	-2.12	0.00187	0
TBX6	DOC2A Locus (30)	MSBB BA44 Expression (FUSION - Custom)	5.94e-05	-4.015	16:29010092-16:31009980	-4.56	0.51	1
TBX6	DOC2A Locus (30)	GTEx Hippocampus Expression (PrediXcan - MASHR)	0.00102673	-3.2831	16:29010092-16:31009980	-2.44	0.000308	0
TBX6	DOC2A Locus (30)	GTEx Frontal Cortex Expression (PrediXcan - MASHR)	0.00121362	-3.23566	16:29010092-16:31009980	-2.61	0.000351	0
TBX6	DOC2A Locus (30)	GTEx Cortex Expression (PrediXcan - MASHR)	0.00327031	-2.94112	16:29010092-16:31009980	-1.24	0.000256	0
TBX6	DOC2A Locus (30)	GTEx BA24 Expression (PrediXcan - MASHR)	0.00109373	-3.26524	16:29010092-16:31009980	-2.48	0.000551	0
TBX6	DOC2A Locus (30)	EADB Belgian LCL Expression (FUSION - Custom)	1.89e-05	-4.2777	16:29010092-16:31009980	-4.27	0.0256	0
TBX6	DOC2A Locus (30)	GTEx LCL Expression (PrediXcan - MASHR)	0.00378143	-2.89584	16:29010092-16:31009980	-1.55	0.000271	0
TBX6	DOC2A Locus (30)	GTEx Blood Expression (PrediXcan - MASHR)	0.000755424	-3.36863	16:29010092-16:31009980	-3.11	0.000343	0
YPEL3	DOC2A Locus (30)	MayoRNAseq TCX Expression (FUSION - Custom)	NA	NA	NA	NA	NA	NA
YPEL3	DOC2A Locus (30)	ROSMAP DLPFC Expression (FUSION - Custom)	5.24e-10	-6.21161	16:29010092-16:31009980	-5.95	0.0485	1
YPEL3	DOC2A Locus (30)	MSBB BA10 Expression (FUSION - Custom)	5.46e-11	-6.5579	16:29010092-16:31009980	-6.56	0.986	1
YPEL3	DOC2A Locus (30)	MSBB BA22 Expression (FUSION - Custom)	NA	NA	NA	NA	NA	NA
YPEL3	DOC2A Locus (30)	MSBB BA36 Expression (FUSION - Custom)	NA	NA	NA	NA	NA	NA
YPEL3	DOC2A Locus (30)	MSBB BA44 Expression (FUSION - Custom)	2.41e-09	-5.9673	16:29010092-16:31009980	-3.04	0.000853	0
YPEL3	DOC2A Locus (30)	GTEx Hippocampus Expression (PrediXcan - MASHR)	5.34e-08	-5.43967	16:29010092-16:31009980	-5.08	0.0129	0
YPEL3	DOC2A Locus (30)	GTEx Frontal Cortex Expression (PrediXcan - MASHR)	9.86e-08	-5.32927	16:29010092-16:31009980	-5.08	0.198	1
YPEL3	DOC2A Locus (30)	GTEx Cortex Expression (PrediXcan - MASHR)	6.03e-08	-5.41797	16:29010092-16:31009980	-5.08	0.714	1
YPEL3	DOC2A Locus (30)	GTEx BA24 Expression (PrediXcan - MASHR)	4.43e-08	-5.4727	16:29010092-16:31009980	-5.08	0.024	0
YPEL3	DOC2A Locus (30)	EADB Belgian LCL Expression (FUSION - Custom)	NA	NA	NA	NA	NA	NA
YPEL3	DOC2A Locus (30)	GTEx LCL Expression (PrediXcan - MASHR)	0.00860983	-2.62717	NA	NA	NA	NA
YPEL3	DOC2A Locus (30)	GTEx Blood Expression (PrediXcan - MASHR)	6.62284e-08	-5.40111	16:29010092-16:31009980	-5.08	0.0119	0
RP11-455F5.3	DOC2A Locus (30)	MayoRNAseq TCX Expression (FUSION - Custom)	4.33e-07	5.05404	NA	NA	NA	NA
RP11-455F5.3	DOC2A Locus (30)	ROSMAP DLPFC Expression (FUSION - Custom)	1.04e-06	4.88469	NA	NA	NA	NA
RP11-455F5.3	DOC2A Locus (30)	MSBB BA10 Expression (FUSION - Custom)	NA	NA	NA	NA	NA	NA
RP11-455F5.3	DOC2A Locus (30)	MSBB BA22 Expression (FUSION - Custom)	NA	NA	NA	NA	NA	NA
RP11-455F5.3	DOC2A Locus (30)	MSBB BA36 Expression (FUSION - Custom)	NA	NA	NA	NA	NA	NA
RP11-455F5.3	DOC2A Locus (30)	MSBB BA44 Expression (FUSION - Custom)	NA	NA	NA	NA	NA	NA
RP11-455F5.3	DOC2A Locus (30)	GTEx Hippocampus Expression (PrediXcan - MASHR)	NA	NA	NA	NA	NA	NA
RP11-455F5.3	DOC2A Locus (30)	GTEx Frontal Cortex Expression (PrediXcan - MASHR)	NA	NA	NA	NA	NA	NA
RP11-455F5.3	DOC2A Locus (30)	GTEx Cortex Expression (PrediXcan - MASHR)	NA	NA	NA	NA	NA	NA
RP11-455F5.3	DOC2A Locus (30)	GTEx BA24 Expression (PrediXcan - MASHR)	NA	NA	NA	NA	NA	NA
RP11-455F5.3	DOC2A Locus (30)	EADB Belgian LCL Expression (FUSION - Custom)	NA	NA	NA	NA	NA	NA
RP11-455F5.3	DOC2A Locus (30)	GTEx LCL Expression (PrediXcan - MASHR)	NA	NA	NA	NA	NA	NA
RP11-455F5.3	DOC2A Locus (30)	GTEx Blood Expression (PrediXcan - MASHR)	NA	NA	NA	NA	NA	NA
MYLPF	DOC2A Locus (30)	MayoRNAseq TCX Expression (FUSION - Custom)	1.73e-12	-7.05464	16:29010092-16:31009980	-6.75	0.875	1
MYLPF	DOC2A Locus (30)	ROSMAP DLPFC Expression (FUSION - Custom)	NA	NA	NA	NA	NA	NA
MYLPF	DOC2A Locus (30)	MSBB BA10 Expression (FUSION - Custom)	NA	NA	NA	NA	NA	NA
MYLPF	DOC2A Locus (30)	MSBB BA22 Expression (FUSION - Custom)	NA	NA	NA	NA	NA	NA
MYLPF	DOC2A Locus (30)	MSBB BA36 Expression (FUSION - Custom)	NA	NA	NA	NA	NA	NA
MYLPF	DOC2A Locus (30)	MSBB BA44 Expression (FUSION - Custom)	NA	NA	NA	NA	NA	NA
MYLPF	DOC2A Locus (30)	GTEx Hippocampus Expression (PrediXcan - MASHR)	NA	NA	NA	NA	NA	NA
MYLPF	DOC2A Locus (30)	GTEx Frontal Cortex Expression (PrediXcan - MASHR)	NA	NA	NA	NA	NA	NA
MYLPF	DOC2A Locus (30)	GTEx Cortex Expression (PrediXcan - MASHR)	NA	NA	NA	NA	NA	NA
MYLPF	DOC2A Locus (30)	GTEx BA24 Expression (PrediXcan - MASHR)	NA	NA	NA	NA	NA	NA
MYLPF	DOC2A Locus (30)	EADB Belgian LCL Expression (FUSION - Custom)	NA	NA	NA	NA	NA	NA
MYLPF	DOC2A Locus (30)	GTEx LCL Expression (PrediXcan - MASHR)	NA	NA	NA	NA	NA	NA
MYLPF	DOC2A Locus (30)	GTEx Blood Expression (PrediXcan - MASHR)	NA	NA	NA	NA	NA	NA
AC002310.14	DOC2A Locus (30)	MayoRNAseq TCX Expression (FUSION - Custom)	1.27e-07	-5.28299	NA	NA	NA	NA
AC002310.14	DOC2A Locus (30)	ROSMAP DLPFC Expression (FUSION - Custom)	NA	NA	NA	NA	NA	NA
AC002310.14	DOC2A Locus (30)	MSBB BA10 Expression (FUSION - Custom)	NA	NA	NA	NA	NA	NA
AC002310.14	DOC2A Locus (30)	MSBB BA22 Expression (FUSION - Custom)	NA	NA	NA	NA	NA	NA
AC002310.14	DOC2A Locus (30)	MSBB BA36 Expression (FUSION - Custom)	NA	NA	NA	NA	NA	NA
AC002310.14	DOC2A Locus (30)	MSBB BA44 Expression (FUSION - Custom)	NA	NA	NA	NA	NA	NA
AC002310.14	DOC2A Locus (30)	GTEx Hippocampus Expression (PrediXcan - MASHR)	NA	NA	NA	NA	NA	NA
AC002310.14	DOC2A Locus (30)	GTEx Frontal Cortex Expression (PrediXcan - MASHR)	NA	NA	NA	NA	NA	NA
AC002310.14	DOC2A Locus (30)	GTEx Cortex Expression (PrediXcan - MASHR)	NA	NA	NA	NA	NA	NA
AC002310.14	DOC2A Locus (30)	GTEx BA24 Expression (PrediXcan - MASHR)	NA	NA	NA	NA	NA	NA
AC002310.14	DOC2A Locus (30)	EADB Belgian LCL Expression (FUSION - Custom)	NA	NA	NA	NA	NA	NA
AC002310.14	DOC2A Locus (30)	GTEx LCL Expression (PrediXcan - MASHR)	NA	NA	NA	NA	NA	NA
AC002310.14	DOC2A Locus (30)	GTEx Blood Expression (PrediXcan - MASHR)	NA	NA	NA	NA	NA	NA
ZNF689	DOC2A Locus (30)	MayoRNAseq TCX Expression (FUSION - Custom)	0.00789	-2.65654	16:29010092-16:31009980	-1.55	0.000889	0
ZNF689	DOC2A Locus (30)	ROSMAP DLPFC Expression (FUSION - Custom)	0.0833	1.73182	16:29010092-16:31009980	1.89	0.000387	0
ZNF689	DOC2A Locus (30)	MSBB BA10 Expression (FUSION - Custom)	1.18e-06	4.8598	16:29010092-16:31009980	5.66	0.0139	0
ZNF689	DOC2A Locus (30)	MSBB BA22 Expression (FUSION - Custom)	0.678	-0.41583	16:29010092-16:31009980	0.0712	0.000197	0
ZNF689	DOC2A Locus (30)	MSBB BA36 Expression (FUSION - Custom)	NA	NA	NA	NA	NA	NA
ZNF689	DOC2A Locus (30)	MSBB BA44 Expression (FUSION - Custom)	NA	NA	NA	NA	NA	NA
ZNF689	DOC2A Locus (30)	GTEx Hippocampus Expression (PrediXcan - MASHR)	0.00231092	-3.04706	16:29010092-16:31009980	-2.91	0.00276	0
ZNF689	DOC2A Locus (30)	GTEx Frontal Cortex Expression (PrediXcan - MASHR)	0.00231092	-3.04706	16:29010092-16:31009980	-2.91	0.00264	0
ZNF689	DOC2A Locus (30)	GTEx Cortex Expression (PrediXcan - MASHR)	0.00231092	3.04706	16:29010092-16:31009980	2.91	0.0043	0
ZNF689	DOC2A Locus (30)	GTEx BA24 Expression (PrediXcan - MASHR)	NA	NA	NA	NA	NA	NA
ZNF689	DOC2A Locus (30)	EADB Belgian LCL Expression (FUSION - Custom)	NA	NA	NA	NA	NA	NA
ZNF689	DOC2A Locus (30)	GTEx LCL Expression (PrediXcan - MASHR)	0.00231092	-3.04706	16:29010092-16:31009980	-2.91	0.0026	0
ZNF689	DOC2A Locus (30)	GTEx Blood Expression (PrediXcan - MASHR)	0.00231092	-3.04706	16:29010092-16:31009980	-2.91	0.00305	0
SRCAP	DOC2A Locus (30)	MayoRNAseq TCX Expression (FUSION - Custom)	NA	NA	NA	NA	NA	NA
SRCAP	DOC2A Locus (30)	ROSMAP DLPFC Expression (FUSION - Custom)	NA	NA	NA	NA	NA	NA
SRCAP	DOC2A Locus (30)	MSBB BA10 Expression (FUSION - Custom)	4.24e-07	-5.0579	NA	NA	NA	NA
SRCAP	DOC2A Locus (30)	MSBB BA22 Expression (FUSION - Custom)	NA	NA	NA	NA	NA	NA
SRCAP	DOC2A Locus (30)	MSBB BA36 Expression (FUSION - Custom)	NA	NA	NA	NA	NA	NA
SRCAP	DOC2A Locus (30)	MSBB BA44 Expression (FUSION - Custom)	NA	NA	NA	NA	NA	NA
SRCAP	DOC2A Locus (30)	GTEx Hippocampus Expression (PrediXcan - MASHR)	NA	NA	NA	NA	NA	NA
SRCAP	DOC2A Locus (30)	GTEx Frontal Cortex Expression (PrediXcan - MASHR)	NA	NA	NA	NA	NA	NA
SRCAP	DOC2A Locus (30)	GTEx Cortex Expression (PrediXcan - MASHR)	NA	NA	NA	NA	NA	NA
SRCAP	DOC2A Locus (30)	GTEx BA24 Expression (PrediXcan - MASHR)	NA	NA	NA	NA	NA	NA
SRCAP	DOC2A Locus (30)	EADB Belgian LCL Expression (FUSION - Custom)	NA	NA	NA	NA	NA	NA
SRCAP	DOC2A Locus (30)	GTEx LCL Expression (PrediXcan - MASHR)	NA	NA	NA	NA	NA	NA
SRCAP	DOC2A Locus (30)	GTEx Blood Expression (PrediXcan - MASHR)	NA	NA	NA	NA	NA	NA
CCDC189	DOC2A Locus (30)	MayoRNAseq TCX Expression (FUSION - Custom)	1.65e-07	5.23489	16:29010092-16:31009980	6.1	0.0414	1
CCDC189	DOC2A Locus (30)	ROSMAP DLPFC Expression (FUSION - Custom)	3.81e-05	4.11845	16:29010092-16:31009980	4.08	0.0161	0
CCDC189	DOC2A Locus (30)	MSBB BA10 Expression (FUSION - Custom)	NA	NA	NA	NA	NA	NA
CCDC189	DOC2A Locus (30)	MSBB BA22 Expression (FUSION - Custom)	0.0113	2.53402	16:29010092-16:31009980	2.54	0.00041	0
CCDC189	DOC2A Locus (30)	MSBB BA36 Expression (FUSION - Custom)	NA	NA	NA	NA	NA	NA
CCDC189	DOC2A Locus (30)	MSBB BA44 Expression (FUSION - Custom)	1.91e-07	5.2081	16:29010092-16:31009980	3.97	0.0192	0
CCDC189	DOC2A Locus (30)	GTEx Hippocampus Expression (PrediXcan - MASHR)	0.00106157	3.27368	NA	NA	NA	NA
CCDC189	DOC2A Locus (30)	GTEx Frontal Cortex Expression (PrediXcan - MASHR)	0.00105773	3.2747	16:29010092-16:31009980	-0.383	0.000249	0
CCDC189	DOC2A Locus (30)	GTEx Cortex Expression (PrediXcan - MASHR)	0.0012836	3.21962	16:29010092-16:31009980	-0.831	0.000417	0
CCDC189	DOC2A Locus (30)	GTEx BA24 Expression (PrediXcan - MASHR)	0.00106157	3.27368	NA	NA	NA	NA
CCDC189	DOC2A Locus (30)	EADB Belgian LCL Expression (FUSION - Custom)	NA	NA	NA	NA	NA	NA
CCDC189	DOC2A Locus (30)	GTEx LCL Expression (PrediXcan - MASHR)	NA	NA	NA	NA	NA	NA
CCDC189	DOC2A Locus (30)	GTEx Blood Expression (PrediXcan - MASHR)	NA	NA	NA	NA	NA	NA
SETD1A	DOC2A Locus (30)	MayoRNAseq TCX Expression (FUSION - Custom)	6.67e-08	-5.39994	16:29010092-16:31009980	-4.79	0.0386	1
SETD1A	DOC2A Locus (30)	ROSMAP DLPFC Expression (FUSION - Custom)	0.00024	-3.6728	16:29010092-16:31009980	-2.4	0.000451	0
SETD1A	DOC2A Locus (30)	MSBB BA10 Expression (FUSION - Custom)	NA	NA	NA	NA	NA	NA
SETD1A	DOC2A Locus (30)	MSBB BA22 Expression (FUSION - Custom)	NA	NA	NA	NA	NA	NA
SETD1A	DOC2A Locus (30)	MSBB BA36 Expression (FUSION - Custom)	NA	NA	NA	NA	NA	NA
SETD1A	DOC2A Locus (30)	MSBB BA44 Expression (FUSION - Custom)	NA	NA	NA	NA	NA	NA
SETD1A	DOC2A Locus (30)	GTEx Hippocampus Expression (PrediXcan - MASHR)	NA	NA	NA	NA	NA	NA
SETD1A	DOC2A Locus (30)	GTEx Frontal Cortex Expression (PrediXcan - MASHR)	0.000151718	-3.78824	16:29010092-16:31009980	-3.61	0.046	1
SETD1A	DOC2A Locus (30)	GTEx Cortex Expression (PrediXcan - MASHR)	0.000151718	-3.78824	16:29010092-16:31009980	-3.61	0.0817	1
SETD1A	DOC2A Locus (30)	GTEx BA24 Expression (PrediXcan - MASHR)	0.000151718	-3.78824	16:29010092-16:31009980	-3.61	0.0241	0
SETD1A	DOC2A Locus (30)	EADB Belgian LCL Expression (FUSION - Custom)	NA	NA	NA	NA	NA	NA
SETD1A	DOC2A Locus (30)	GTEx LCL Expression (PrediXcan - MASHR)	0.000151718	-3.78824	16:29010092-16:31009980	-3.61	0.0478	1
SETD1A	DOC2A Locus (30)	GTEx Blood Expression (PrediXcan - MASHR)	0.000151718	-3.78824	16:29010092-16:31009980	-3.61	0.049	1
STX1B	DOC2A Locus (30)	MayoRNAseq TCX Expression (FUSION - Custom)	NA	NA	NA	NA	NA	NA
STX1B	DOC2A Locus (30)	ROSMAP DLPFC Expression (FUSION - Custom)	NA	NA	NA	NA	NA	NA
STX1B	DOC2A Locus (30)	MSBB BA10 Expression (FUSION - Custom)	NA	NA	NA	NA	NA	NA
STX1B	DOC2A Locus (30)	MSBB BA22 Expression (FUSION - Custom)	3.32e-07	5.10453	16:29010092-16:31009980	3.14	0.00172	0
STX1B	DOC2A Locus (30)	MSBB BA36 Expression (FUSION - Custom)	NA	NA	NA	NA	NA	NA
STX1B	DOC2A Locus (30)	MSBB BA44 Expression (FUSION - Custom)	NA	NA	NA	NA	NA	NA
STX1B	DOC2A Locus (30)	GTEx Hippocampus Expression (PrediXcan - MASHR)	2.06e-05	-4.25882	16:29010092-16:31009980	-4.06	0.205	1
STX1B	DOC2A Locus (30)	GTEx Frontal Cortex Expression (PrediXcan - MASHR)	NA	NA	NA	NA	NA	NA
STX1B	DOC2A Locus (30)	GTEx Cortex Expression (PrediXcan - MASHR)	NA	NA	NA	NA	NA	NA
STX1B	DOC2A Locus (30)	GTEx BA24 Expression (PrediXcan - MASHR)	NA	NA	NA	NA	NA	NA
STX1B	DOC2A Locus (30)	EADB Belgian LCL Expression (FUSION - Custom)	NA	NA	NA	NA	NA	NA
STX1B	DOC2A Locus (30)	GTEx LCL Expression (PrediXcan - MASHR)	2.05509e-05	4.25882	16:29010092-16:31009980	4.06	0.222	1
STX1B	DOC2A Locus (30)	GTEx Blood Expression (PrediXcan - MASHR)	2.02696e-05	4.2619	16:29010092-16:31009980	4.06	0.111	1
CDK10	PRDM7 Locus (33)	MayoRNAseq TCX Expression (FUSION - Custom)	0.000231	3.6821	16:89103763-16:90218356	3.54	0.0244	0
CDK10	PRDM7 Locus (33)	ROSMAP DLPFC Expression (FUSION - Custom)	0.00017	3.76055	16:89103763-16:90218356	3.64	0.0534	0
CDK10	PRDM7 Locus (33)	MSBB BA10 Expression (FUSION - Custom)	0.00779	2.6609	16:89103763-16:90218356	2.69	0.0131	0
CDK10	PRDM7 Locus (33)	MSBB BA22 Expression (FUSION - Custom)	0.00801	2.65148	16:89103763-16:90218356	2.91	0.0096	0
CDK10	PRDM7 Locus (33)	MSBB BA36 Expression (FUSION - Custom)	NA	NA	NA	NA	NA	NA
CDK10	PRDM7 Locus (33)	MSBB BA44 Expression (FUSION - Custom)	0.000215	3.7011	16:89103763-16:90218356	3.44	0.0466	0
CDK10	PRDM7 Locus (33)	GTEx Hippocampus Expression (PrediXcan - MASHR)	0.00043731	3.51648	NA	NA	NA	NA
CDK10	PRDM7 Locus (33)	GTEx Frontal Cortex Expression (PrediXcan - MASHR)	2.21e-06	4.73362	NA	NA	NA	NA
CDK10	PRDM7 Locus (33)	GTEx Cortex Expression (PrediXcan - MASHR)	0.000120216	3.84569	16:89103763-16:90218356	2.46	0.00295	0
CDK10	PRDM7 Locus (33)	GTEx BA24 Expression (PrediXcan - MASHR)	0.000131706	3.82325	NA	NA	NA	NA
CDK10	PRDM7 Locus (33)	EADB Belgian LCL Expression (FUSION - Custom)	NA	NA	NA	NA	NA	NA
CDK10	PRDM7 Locus (33)	GTEx LCL Expression (PrediXcan - MASHR)	6.02126e-05	4.01198	NA	NA	NA	NA
CDK10	PRDM7 Locus (33)	GTEx Blood Expression (PrediXcan - MASHR)	0.000168829	3.7616	16:89103763-16:90218356	1.26	0.000342	0
TUBB8P7	PRDM7 Locus (33)	MayoRNAseq TCX Expression (FUSION - Custom)	3.51e-10	6.27429	16:89103763-16:90218356	6.11	1	1
TUBB8P7	PRDM7 Locus (33)	ROSMAP DLPFC Expression (FUSION - Custom)	6.66e-08	5.40013	16:89103763-16:90218356	5.52	0.998	1
TUBB8P7	PRDM7 Locus (33)	MSBB BA10 Expression (FUSION - Custom)	1.04e-07	5.3189	16:89103763-16:90218356	5.08	0.978	1
TUBB8P7	PRDM7 Locus (33)	MSBB BA22 Expression (FUSION - Custom)	NA	NA	NA	NA	NA	NA
TUBB8P7	PRDM7 Locus (33)	MSBB BA36 Expression (FUSION - Custom)	NA	NA	NA	NA	NA	NA
TUBB8P7	PRDM7 Locus (33)	MSBB BA44 Expression (FUSION - Custom)	NA	NA	NA	NA	NA	NA
TUBB8P7	PRDM7 Locus (33)	GTEx Hippocampus Expression (PrediXcan - MASHR)	NA	NA	NA	NA	NA	NA
TUBB8P7	PRDM7 Locus (33)	GTEx Frontal Cortex Expression (PrediXcan - MASHR)	NA	NA	NA	NA	NA	NA
TUBB8P7	PRDM7 Locus (33)	GTEx Cortex Expression (PrediXcan - MASHR)	NA	NA	NA	NA	NA	NA
TUBB8P7	PRDM7 Locus (33)	GTEx BA24 Expression (PrediXcan - MASHR)	NA	NA	NA	NA	NA	NA
TUBB8P7	PRDM7 Locus (33)	EADB Belgian LCL Expression (FUSION - Custom)	NA	NA	NA	NA	NA	NA
TUBB8P7	PRDM7 Locus (33)	GTEx LCL Expression (PrediXcan - MASHR)	NA	NA	NA	NA	NA	NA
TUBB8P7	PRDM7 Locus (33)	GTEx Blood Expression (PrediXcan - MASHR)	NA	NA	NA	NA	NA	NA
GRN	GRN Locus (36)	MayoRNAseq TCX Expression (FUSION - Custom)	2.61e-12	-6.99736	17:43352920-17:45352553	-6.68	1	1
GRN	GRN Locus (36)	ROSMAP DLPFC Expression (FUSION - Custom)	1.47e-13	-7.3898	17:43352920-17:45352553	-7.02	1	1
GRN	GRN Locus (36)	MSBB BA10 Expression (FUSION - Custom)	2.09e-11	-6.6997	17:43352920-17:45352553	-6.49	1	1
GRN	GRN Locus (36)	MSBB BA22 Expression (FUSION - Custom)	NA	NA	NA	NA	NA	NA
GRN	GRN Locus (36)	MSBB BA36 Expression (FUSION - Custom)	0.00396	-2.8812	17:43352920-17:45352553	-2.76	0.00639	0
GRN	GRN Locus (36)	MSBB BA44 Expression (FUSION - Custom)	NA	NA	NA	NA	NA	NA
GRN	GRN Locus (36)	GTEx Hippocampus Expression (PrediXcan - MASHR)	NA	NA	NA	NA	NA	NA
GRN	GRN Locus (36)	GTEx Frontal Cortex Expression (PrediXcan - MASHR)	5.37e-12	-6.89539	17:43352920-17:45352553	-6.69	1	1
GRN	GRN Locus (36)	GTEx Cortex Expression (PrediXcan - MASHR)	5.28e-12	-6.8977	17:43352920-17:45352553	-6.69	1	1
GRN	GRN Locus (36)	GTEx BA24 Expression (PrediXcan - MASHR)	2.19e-12	-7.02174	17:43352920-17:45352553	-6.69	1	1
GRN	GRN Locus (36)	EADB Belgian LCL Expression (FUSION - Custom)	NA	NA	NA	NA	NA	NA
GRN	GRN Locus (36)	GTEx LCL Expression (PrediXcan - MASHR)	0.693864	-0.393617	NA	NA	NA	NA
GRN	GRN Locus (36)	GTEx Blood Expression (PrediXcan - MASHR)	0.610404	0.509498	17:43352920-17:45352553	-0.255	0.000163	0
PLCD3	GRN Locus (36)	MayoRNAseq TCX Expression (FUSION - Custom)	2.84e-06	-4.68212	17:43352920-17:45352553	-3.34	0.0126	0
PLCD3	GRN Locus (36)	ROSMAP DLPFC Expression (FUSION - Custom)	0.075	-1.7807	17:43352920-17:45352553	-2	0.000276	0
PLCD3	GRN Locus (36)	MSBB BA10 Expression (FUSION - Custom)	NA	NA	NA	NA	NA	NA
PLCD3	GRN Locus (36)	MSBB BA22 Expression (FUSION - Custom)	NA	NA	NA	NA	NA	NA
PLCD3	GRN Locus (36)	MSBB BA36 Expression (FUSION - Custom)	NA	NA	NA	NA	NA	NA
PLCD3	GRN Locus (36)	MSBB BA44 Expression (FUSION - Custom)	NA	NA	NA	NA	NA	NA
PLCD3	GRN Locus (36)	GTEx Hippocampus Expression (PrediXcan - MASHR)	NA	NA	NA	NA	NA	NA
PLCD3	GRN Locus (36)	GTEx Frontal Cortex Expression (PrediXcan - MASHR)	NA	NA	NA	NA	NA	NA
PLCD3	GRN Locus (36)	GTEx Cortex Expression (PrediXcan - MASHR)	NA	NA	NA	NA	NA	NA
PLCD3	GRN Locus (36)	GTEx BA24 Expression (PrediXcan - MASHR)	NA	NA	NA	NA	NA	NA
PLCD3	GRN Locus (36)	EADB Belgian LCL Expression (FUSION - Custom)	7.03e-05	3.9753	17:43352920-17:45352553	2.09	0.00133	0
PLCD3	GRN Locus (36)	GTEx LCL Expression (PrediXcan - MASHR)	NA	NA	NA	NA	NA	NA
PLCD3	GRN Locus (36)	GTEx Blood Expression (PrediXcan - MASHR)	0.691938	0.396226	17:43352920-17:45352553	0.378	0.000169	0
ABCA7	KLF16 Locus (37)	MayoRNAseq TCX Expression (FUSION - Custom)	0.0733	1.79104	19:854385-19:2854161	2.01	0.000353	0
ABCA7	KLF16 Locus (37)	ROSMAP DLPFC Expression (FUSION - Custom)	0.0123	2.50429	19:854385-19:2854161	2.45	0.000347	0
ABCA7	KLF16 Locus (37)	MSBB BA10 Expression (FUSION - Custom)	NA	NA	NA	NA	NA	NA
ABCA7	KLF16 Locus (37)	MSBB BA22 Expression (FUSION - Custom)	NA	NA	NA	NA	NA	NA
ABCA7	KLF16 Locus (37)	MSBB BA36 Expression (FUSION - Custom)	NA	NA	NA	NA	NA	NA
ABCA7	KLF16 Locus (37)	MSBB BA44 Expression (FUSION - Custom)	NA	NA	NA	NA	NA	NA
ABCA7	KLF16 Locus (37)	GTEx Hippocampus Expression (PrediXcan - MASHR)	0.574303	0.561726	19:854385-19:2854161	2.72	0.0098	0
ABCA7	KLF16 Locus (37)	GTEx Frontal Cortex Expression (PrediXcan - MASHR)	0.000176835	3.75	19:854385-19:2854161	3.58	0.0179	0
ABCA7	KLF16 Locus (37)	GTEx Cortex Expression (PrediXcan - MASHR)	0.00321756	2.94615	19:854385-19:2854161	2.81	0.0049	0
ABCA7	KLF16 Locus (37)	GTEx BA24 Expression (PrediXcan - MASHR)	1.7e-17	-8.51261	NA	NA	NA	NA
ABCA7	KLF16 Locus (37)	EADB Belgian LCL Expression (FUSION - Custom)	NA	NA	NA	NA	NA	NA
ABCA7	KLF16 Locus (37)	GTEx LCL Expression (PrediXcan - MASHR)	3.49424e-06	4.6394	19:854385-19:2854161	4.37	0.641	1
ABCA7	KLF16 Locus (37)	GTEx Blood Expression (PrediXcan - MASHR)	0.658682	-0.441734	19:854385-19:2854161	0.614	0.000391	0
POLR2E	KLF16 Locus (37)	MayoRNAseq TCX Expression (FUSION - Custom)	1.62e-07	5.23801	19:854385-19:2854161	4.97	0.94	1
POLR2E	KLF16 Locus (37)	ROSMAP DLPFC Expression (FUSION - Custom)	1.18e-07	5.29691	19:854385-19:2854161	5.06	0.961	1
POLR2E	KLF16 Locus (37)	MSBB BA10 Expression (FUSION - Custom)	4.85e-08	5.45665	19:854385-19:2854161	5.17	0.986	1
POLR2E	KLF16 Locus (37)	MSBB BA22 Expression (FUSION - Custom)	2.36e-05	4.22749	19:854385-19:2854161	4.05	0.317	1
POLR2E	KLF16 Locus (37)	MSBB BA36 Expression (FUSION - Custom)	NA	NA	NA	NA	NA	NA
POLR2E	KLF16 Locus (37)	MSBB BA44 Expression (FUSION - Custom)	4.43e-09	5.86728	19:854385-19:2854161	5.62	0.731	1
POLR2E	KLF16 Locus (37)	GTEx Hippocampus Expression (PrediXcan - MASHR)	4.53e-07	5.04517	19:854385-19:2854161	4.45	0.785	1
POLR2E	KLF16 Locus (37)	GTEx Frontal Cortex Expression (PrediXcan - MASHR)	1.27e-06	4.84409	19:854385-19:2854161	4.68	0.868	1
POLR2E	KLF16 Locus (37)	GTEx Cortex Expression (PrediXcan - MASHR)	3.94e-06	4.61429	19:854385-19:2854161	4.31	0.677	1
POLR2E	KLF16 Locus (37)	GTEx BA24 Expression (PrediXcan - MASHR)	1.08e-06	4.87711	19:854385-19:2854161	4.73	0.915	1
POLR2E	KLF16 Locus (37)	EADB Belgian LCL Expression (FUSION - Custom)	NA	NA	NA	NA	NA	NA
POLR2E	KLF16 Locus (37)	GTEx LCL Expression (PrediXcan - MASHR)	0.380356	0.87724	19:854385-19:2854161	0.346	0.000236	0
POLR2E	KLF16 Locus (37)	GTEx Blood Expression (PrediXcan - MASHR)	0.358078	0.919034	19:854385-19:2854161	0.451	0.000193	0
ATP8B3	KLF16 Locus (37)	MayoRNAseq TCX Expression (FUSION - Custom)	NA	NA	NA	NA	NA	NA
ATP8B3	KLF16 Locus (37)	ROSMAP DLPFC Expression (FUSION - Custom)	NA	NA	NA	NA	NA	NA
ATP8B3	KLF16 Locus (37)	MSBB BA10 Expression (FUSION - Custom)	NA	NA	NA	NA	NA	NA
ATP8B3	KLF16 Locus (37)	MSBB BA22 Expression (FUSION - Custom)	NA	NA	NA	NA	NA	NA
ATP8B3	KLF16 Locus (37)	MSBB BA36 Expression (FUSION - Custom)	NA	NA	NA	NA	NA	NA
ATP8B3	KLF16 Locus (37)	MSBB BA44 Expression (FUSION - Custom)	NA	NA	NA	NA	NA	NA
ATP8B3	KLF16 Locus (37)	GTEx Hippocampus Expression (PrediXcan - MASHR)	2.82e-06	4.68367	19:854385-19:2854161	4.47	0.552	1
ATP8B3	KLF16 Locus (37)	GTEx Frontal Cortex Expression (PrediXcan - MASHR)	NA	NA	NA	NA	NA	NA
ATP8B3	KLF16 Locus (37)	GTEx Cortex Expression (PrediXcan - MASHR)	2.02e-07	5.19792	19:854385-19:2854161	4.96	0.95	1
ATP8B3	KLF16 Locus (37)	GTEx BA24 Expression (PrediXcan - MASHR)	2.02e-07	5.19792	19:854385-19:2854161	4.96	0.929	1
ATP8B3	KLF16 Locus (37)	EADB Belgian LCL Expression (FUSION - Custom)	NA	NA	NA	NA	NA	NA
ATP8B3	KLF16 Locus (37)	GTEx LCL Expression (PrediXcan - MASHR)	0.359685	-0.915966	19:854385-19:2854161	-0.873	0.000319	0
ATP8B3	KLF16 Locus (37)	GTEx Blood Expression (PrediXcan - MASHR)	0.191148	1.30719	19:854385-19:2854161	0.759	0.000253	0
REXO1	KLF16 Locus (37)	MayoRNAseq TCX Expression (FUSION - Custom)	0.555	-0.59032	19:854385-19:2854161	-0.682	0.000442	0
REXO1	KLF16 Locus (37)	ROSMAP DLPFC Expression (FUSION - Custom)	0.00375	-2.8986	19:854385-19:2854161	-2.77	0.00722	0
REXO1	KLF16 Locus (37)	MSBB BA10 Expression (FUSION - Custom)	NA	NA	NA	NA	NA	NA
REXO1	KLF16 Locus (37)	MSBB BA22 Expression (FUSION - Custom)	0.25	1.15156	19:854385-19:2854161	0.887	0.00029	0
REXO1	KLF16 Locus (37)	MSBB BA36 Expression (FUSION - Custom)	NA	NA	NA	NA	NA	NA
REXO1	KLF16 Locus (37)	MSBB BA44 Expression (FUSION - Custom)	NA	NA	NA	NA	NA	NA
REXO1	KLF16 Locus (37)	GTEx Hippocampus Expression (PrediXcan - MASHR)	NA	NA	NA	NA	NA	NA
REXO1	KLF16 Locus (37)	GTEx Frontal Cortex Expression (PrediXcan - MASHR)	1.52e-08	-5.65909	19:854385-19:2854161	-5.4	0.998	1
REXO1	KLF16 Locus (37)	GTEx Cortex Expression (PrediXcan - MASHR)	2.51e-05	-4.2142	19:854385-19:2854161	-4.17	0.0216	0
REXO1	KLF16 Locus (37)	GTEx BA24 Expression (PrediXcan - MASHR)	0.0122503	-2.50485	19:854385-19:2854161	-2.39	0.00653	0
REXO1	KLF16 Locus (37)	EADB Belgian LCL Expression (FUSION - Custom)	NA	NA	NA	NA	NA	NA
REXO1	KLF16 Locus (37)	GTEx LCL Expression (PrediXcan - MASHR)	0.0122503	-2.50485	19:854385-19:2854161	-2.39	0.00412	0
REXO1	KLF16 Locus (37)	GTEx Blood Expression (PrediXcan - MASHR)	0.0122503	2.50485	19:854385-19:2854161	2.39	0.00258	0
KLF16	KLF16 Locus (37)	MayoRNAseq TCX Expression (FUSION - Custom)	1.56e-05	4.31953	19:854385-19:2854161	4.25	0.175	1
KLF16	KLF16 Locus (37)	ROSMAP DLPFC Expression (FUSION - Custom)	3.25e-08	5.5273	19:854385-19:2854161	5.4	0.996	1
KLF16	KLF16 Locus (37)	MSBB BA10 Expression (FUSION - Custom)	NA	NA	NA	NA	NA	NA
KLF16	KLF16 Locus (37)	MSBB BA22 Expression (FUSION - Custom)	NA	NA	NA	NA	NA	NA
KLF16	KLF16 Locus (37)	MSBB BA36 Expression (FUSION - Custom)	0.0115	2.52708	19:854385-19:2854161	2.61	0.00434	0
KLF16	KLF16 Locus (37)	MSBB BA44 Expression (FUSION - Custom)	NA	NA	NA	NA	NA	NA
KLF16	KLF16 Locus (37)	GTEx Hippocampus Expression (PrediXcan - MASHR)	NA	NA	NA	NA	NA	NA
KLF16	KLF16 Locus (37)	GTEx Frontal Cortex Expression (PrediXcan - MASHR)	7.84e-05	3.94915	19:854385-19:2854161	3.77	0.0014	0
KLF16	KLF16 Locus (37)	GTEx Cortex Expression (PrediXcan - MASHR)	0.00324356	2.94366	19:854385-19:2854161	2.81	0.00167	0
KLF16	KLF16 Locus (37)	GTEx BA24 Expression (PrediXcan - MASHR)	7.84e-05	3.94915	19:854385-19:2854161	3.77	0.00681	0
KLF16	KLF16 Locus (37)	EADB Belgian LCL Expression (FUSION - Custom)	NA	NA	NA	NA	NA	NA
KLF16	KLF16 Locus (37)	GTEx LCL Expression (PrediXcan - MASHR)	NA	NA	NA	NA	NA	NA
KLF16	KLF16 Locus (37)	GTEx Blood Expression (PrediXcan - MASHR)	NA	NA	NA	NA	NA	NA
CTB-31O20.2	KLF16 Locus (37)	MayoRNAseq TCX Expression (FUSION - Custom)	NA	NA	NA	NA	NA	NA
CTB-31O20.2	KLF16 Locus (37)	ROSMAP DLPFC Expression (FUSION - Custom)	NA	NA	NA	NA	NA	NA
CTB-31O20.2	KLF16 Locus (37)	MSBB BA10 Expression (FUSION - Custom)	NA	NA	NA	NA	NA	NA
CTB-31O20.2	KLF16 Locus (37)	MSBB BA22 Expression (FUSION - Custom)	NA	NA	NA	NA	NA	NA
CTB-31O20.2	KLF16 Locus (37)	MSBB BA36 Expression (FUSION - Custom)	NA	NA	NA	NA	NA	NA
CTB-31O20.2	KLF16 Locus (37)	MSBB BA44 Expression (FUSION - Custom)	0.159	-1.40836	NA	NA	NA	NA
CTB-31O20.2	KLF16 Locus (37)	GTEx Hippocampus Expression (PrediXcan - MASHR)	NA	NA	NA	NA	NA	NA
CTB-31O20.2	KLF16 Locus (37)	GTEx Frontal Cortex Expression (PrediXcan - MASHR)	NA	NA	NA	NA	NA	NA
CTB-31O20.2	KLF16 Locus (37)	GTEx Cortex Expression (PrediXcan - MASHR)	NA	NA	NA	NA	NA	NA
CTB-31O20.2	KLF16 Locus (37)	GTEx BA24 Expression (PrediXcan - MASHR)	0.375061	0.887034	19:854385-19:2854161	4.33	0.0385	0
CTB-31O20.2	KLF16 Locus (37)	EADB Belgian LCL Expression (FUSION - Custom)	NA	NA	NA	NA	NA	NA
CTB-31O20.2	KLF16 Locus (37)	GTEx LCL Expression (PrediXcan - MASHR)	3.72e-06	4.62637	NA	NA	NA	NA
CTB-31O20.2	KLF16 Locus (37)	GTEx Blood Expression (PrediXcan - MASHR)	0.000248069	-3.66425	NA	NA	NA	NA
RBCK1	RBCK1 Locus (40)	MayoRNAseq TCX Expression (FUSION - Custom)	NA	NA	NA	NA	NA	NA
RBCK1	RBCK1 Locus (40)	ROSMAP DLPFC Expression (FUSION - Custom)	2.25e-06	-4.7299	20:60491-20:1413296	-4.53	0.778	1
RBCK1	RBCK1 Locus (40)	MSBB BA10 Expression (FUSION - Custom)	NA	NA	NA	NA	NA	NA
RBCK1	RBCK1 Locus (40)	MSBB BA22 Expression (FUSION - Custom)	NA	NA	NA	NA	NA	NA
RBCK1	RBCK1 Locus (40)	MSBB BA36 Expression (FUSION - Custom)	NA	NA	NA	NA	NA	NA
RBCK1	RBCK1 Locus (40)	MSBB BA44 Expression (FUSION - Custom)	NA	NA	NA	NA	NA	NA
RBCK1	RBCK1 Locus (40)	GTEx Hippocampus Expression (PrediXcan - MASHR)	0.121981	-1.54651	20:60491-20:1413296	-1.47	0.000453	0
RBCK1	RBCK1 Locus (40)	GTEx Frontal Cortex Expression (PrediXcan - MASHR)	0.682183	-0.409485	20:60491-20:1413296	-1.47	0.000452	0
RBCK1	RBCK1 Locus (40)	GTEx Cortex Expression (PrediXcan - MASHR)	0.00064699	-3.41111	20:60491-20:1413296	-3.25	0.0267	0
RBCK1	RBCK1 Locus (40)	GTEx BA24 Expression (PrediXcan - MASHR)	0.393359	0.853542	20:60491-20:1413296	-0.368	0.000167	0
RBCK1	RBCK1 Locus (40)	EADB Belgian LCL Expression (FUSION - Custom)	NA	NA	NA	NA	NA	NA
RBCK1	RBCK1 Locus (40)	GTEx LCL Expression (PrediXcan - MASHR)	0.117022	1.5674	20:60491-20:1413296	1.99	0.00109	0
RBCK1	RBCK1 Locus (40)	GTEx Blood Expression (PrediXcan - MASHR)	0.000899596	3.32018	20:60491-20:1413296	2.94	0.0105	0
AP000230.1	APP Locus (42)	MayoRNAseq TCX Expression (FUSION - Custom)	8.31e-06	-4.45694	NA	NA	NA	NA
AP000230.1	APP Locus (42)	ROSMAP DLPFC Expression (FUSION - Custom)	3.62e-06	-4.6322	NA	NA	NA	NA
AP000230.1	APP Locus (42)	MSBB BA10 Expression (FUSION - Custom)	0.00255	-3.0176	NA	NA	NA	NA
AP000230.1	APP Locus (42)	MSBB BA22 Expression (FUSION - Custom)	0.000249	-3.6634	NA	NA	NA	NA
AP000230.1	APP Locus (42)	MSBB BA36 Expression (FUSION - Custom)	0.386922	-0.8652	NA	NA	NA	NA
AP000230.1	APP Locus (42)	MSBB BA44 Expression (FUSION - Custom)	0.000819	-3.3463	NA	NA	NA	NA
AP000230.1	APP Locus (42)	GTEx Hippocampus Expression (PrediXcan - MASHR)	0.00413891	-2.86738	21:25101626-21:27101546	-1.68	0.000616	0
AP000230.1	APP Locus (42)	GTEx Frontal Cortex Expression (PrediXcan - MASHR)	1.91e-05	-4.27473	21:25101626-21:27101546	0.887	0.00023	0
AP000230.1	APP Locus (42)	GTEx Cortex Expression (PrediXcan - MASHR)	0.00965635	-2.5879	21:25101626-21:27101546	-2.31	0.00214	0
AP000230.1	APP Locus (42)	GTEx BA24 Expression (PrediXcan - MASHR)	0.00960189	-2.58985	21:25101626-21:27101546	-2.31	0.00213	0
AP000230.1	APP Locus (42)	EADB Belgian LCL Expression (FUSION - Custom)	NA	NA	NA	NA	NA	NA
AP000230.1	APP Locus (42)	GTEx LCL Expression (PrediXcan - MASHR)	NA	NA	NA	NA	NA	NA
AP000230.1	APP Locus (42)	GTEx Blood Expression (PrediXcan - MASHR)	NA	NA	NA	NA	NA	NA
AP001596.6	APP Locus (42)	MayoRNAseq TCX Expression (FUSION - Custom)	0.00119	3.24036	NA	NA	NA	NA
AP001596.6	APP Locus (42)	ROSMAP DLPFC Expression (FUSION - Custom)	0.00977	2.584	NA	NA	NA	NA
AP001596.6	APP Locus (42)	MSBB BA10 Expression (FUSION - Custom)	0.705892	0.37738	NA	NA	NA	NA
AP001596.6	APP Locus (42)	MSBB BA22 Expression (FUSION - Custom)	2.03e-08	5.6092	NA	NA	NA	NA
AP001596.6	APP Locus (42)	MSBB BA36 Expression (FUSION - Custom)	0.00165	3.1468	NA	NA	NA	NA
AP001596.6	APP Locus (42)	MSBB BA44 Expression (FUSION - Custom)	NA	NA	NA	NA	NA	NA
AP001596.6	APP Locus (42)	GTEx Hippocampus Expression (PrediXcan - MASHR)	NA	NA	NA	NA	NA	NA
AP001596.6	APP Locus (42)	GTEx Frontal Cortex Expression (PrediXcan - MASHR)	NA	NA	NA	NA	NA	NA
AP001596.6	APP Locus (42)	GTEx Cortex Expression (PrediXcan - MASHR)	NA	NA	NA	NA	NA	NA
AP001596.6	APP Locus (42)	GTEx BA24 Expression (PrediXcan - MASHR)	NA	NA	NA	NA	NA	NA
AP001596.6	APP Locus (42)	EADB Belgian LCL Expression (FUSION - Custom)	NA	NA	NA	NA	NA	NA
AP001596.6	APP Locus (42)	GTEx LCL Expression (PrediXcan - MASHR)	NA	NA	NA	NA	NA	NA
AP001596.6	APP Locus (42)	GTEx Blood Expression (PrediXcan - MASHR)	NA	NA	NA	NA	NA	NA
CYYR1-AS1	APP Locus (42)	MayoRNAseq TCX Expression (FUSION - Custom)	0.000248	3.66447	21:25101626-21:27101546	3.54	0.0271	0
CYYR1-AS1	APP Locus (42)	ROSMAP DLPFC Expression (FUSION - Custom)	3.92e-07	5.0729	21:25101626-21:27101546	4.83	0.755	1
CYYR1-AS1	APP Locus (42)	MSBB BA10 Expression (FUSION - Custom)	1.28e-06	4.8431	21:25101626-21:27101546	4.74	0.899	1
CYYR1-AS1	APP Locus (42)	MSBB BA22 Expression (FUSION - Custom)	6.85e-06	4.4984	21:25101626-21:27101546	4.39	0.0106	0
CYYR1-AS1	APP Locus (42)	MSBB BA36 Expression (FUSION - Custom)	0.000603	3.43	21:25101626-21:27101546	3.58	0.0739	0
CYYR1-AS1	APP Locus (42)	MSBB BA44 Expression (FUSION - Custom)	5.92e-06	4.5292	21:25101626-21:27101546	4.86	0.938	1
CYYR1-AS1	APP Locus (42)	GTEx Hippocampus Expression (PrediXcan - MASHR)	NA	NA	NA	NA	NA	NA
CYYR1-AS1	APP Locus (42)	GTEx Frontal Cortex Expression (PrediXcan - MASHR)	NA	NA	NA	NA	NA	NA
CYYR1-AS1	APP Locus (42)	GTEx Cortex Expression (PrediXcan - MASHR)	NA	NA	NA	NA	NA	NA
CYYR1-AS1	APP Locus (42)	GTEx BA24 Expression (PrediXcan - MASHR)	NA	NA	NA	NA	NA	NA
CYYR1-AS1	APP Locus (42)	EADB Belgian LCL Expression (FUSION - Custom)	NA	NA	NA	NA	NA	NA
CYYR1-AS1	APP Locus (42)	GTEx LCL Expression (PrediXcan - MASHR)	NA	NA	NA	NA	NA	NA
CYYR1-AS1	APP Locus (42)	GTEx Blood Expression (PrediXcan - MASHR)	NA	NA	NA	NA	NA	NA

### Sheet: Supplementary Table 27
Splice junction	Annotated Gene(s)	Locus	sTWAS Reference Panel	sTWAS P	sTWAS Z-score
chr2:9406046-9406103	ITGB1BP1	ADAM17 Locus (2)	MayoRNAseq TCX Splicing (FUSION - Custom)	3.1e-07	-5.11751
chr2:9406046-9406103	ITGB1BP1	ADAM17 Locus (2)	ROSMAP DLPFC Splicing (FUSION - Custom)	6.73e-06	-4.50199
chr2:9406046-9406103	ITGB1BP1	ADAM17 Locus (2)	MSBB BA10 Splicing (FUSION - Custom)	0.00113	-3.2566
chr2:9406046-9406103	ITGB1BP1	ADAM17 Locus (2)	MSBB BA22 Splicing (FUSION - Custom)	0.301	-1.035
chr2:9406046-9406103	ITGB1BP1	ADAM17 Locus (2)	MSBB BA36 Splicing (FUSION - Custom)	0.00108	-3.2685
chr2:9406046-9406103	ITGB1BP1	ADAM17 Locus (2)	MSBB BA44 Splicing (FUSION - Custom)	NA	NA
chr2:9406046-9406103	ITGB1BP1	ADAM17 Locus (2)	GTEx Hippocampus Splicing (PrediXcan - MASHR)	NA	NA
chr2:9406046-9406103	ITGB1BP1	ADAM17 Locus (2)	GTEx Frontal Cortex Splicing (PrediXcan - MASHR)	NA	NA
chr2:9406046-9406103	ITGB1BP1	ADAM17 Locus (2)	GTEx Cortex Splicing (PrediXcan - MASHR)	NA	NA
chr2:9406046-9406103	ITGB1BP1	ADAM17 Locus (2)	GTEx BA24 Splicing (PrediXcan - MASHR)	NA	NA
chr2:9406046-9406103	ITGB1BP1	ADAM17 Locus (2)	EADB Belgian LCL Splicing (FUSION - Custom)	NA	NA
chr2:9406046-9406103	ITGB1BP1	ADAM17 Locus (2)	GTEx LCL Splicing (PrediXcan - MASHR)	NA	NA
chr2:9406046-9406103	ITGB1BP1	ADAM17 Locus (2)	GTEx Blood Splicing (PrediXcan - MASHR)	NA	NA
chr2:9406046-9406159	ITGB1BP1	ADAM17 Locus (2)	MayoRNAseq TCX Splicing (FUSION - Custom)	1.12e-06	4.86886
chr2:9406046-9406159	ITGB1BP1	ADAM17 Locus (2)	ROSMAP DLPFC Splicing (FUSION - Custom)	0.000146	3.7973
chr2:9406046-9406159	ITGB1BP1	ADAM17 Locus (2)	MSBB BA10 Splicing (FUSION - Custom)	NA	NA
chr2:9406046-9406159	ITGB1BP1	ADAM17 Locus (2)	MSBB BA22 Splicing (FUSION - Custom)	NA	NA
chr2:9406046-9406159	ITGB1BP1	ADAM17 Locus (2)	MSBB BA36 Splicing (FUSION - Custom)	NA	NA
chr2:9406046-9406159	ITGB1BP1	ADAM17 Locus (2)	MSBB BA44 Splicing (FUSION - Custom)	0.00374	2.8996
chr2:9406046-9406159	ITGB1BP1	ADAM17 Locus (2)	GTEx Hippocampus Splicing (PrediXcan - MASHR)	NA	NA
chr2:9406046-9406159	ITGB1BP1	ADAM17 Locus (2)	GTEx Frontal Cortex Splicing (PrediXcan - MASHR)	NA	NA
chr2:9406046-9406159	ITGB1BP1	ADAM17 Locus (2)	GTEx Cortex Splicing (PrediXcan - MASHR)	NA	NA
chr2:9406046-9406159	ITGB1BP1	ADAM17 Locus (2)	GTEx BA24 Splicing (PrediXcan - MASHR)	NA	NA
chr2:9406046-9406159	ITGB1BP1	ADAM17 Locus (2)	EADB Belgian LCL Splicing (FUSION - Custom)	NA	NA
chr2:9406046-9406159	ITGB1BP1	ADAM17 Locus (2)	GTEx LCL Splicing (PrediXcan - MASHR)	NA	NA
chr2:9406046-9406159	ITGB1BP1	ADAM17 Locus (2)	GTEx Blood Splicing (PrediXcan - MASHR)	NA	NA
chr2:9406046-9406271	ITGB1BP1	ADAM17 Locus (2)	MayoRNAseq TCX Splicing (FUSION - Custom)	5.5e-07	-5.00796
chr2:9406046-9406271	ITGB1BP1	ADAM17 Locus (2)	ROSMAP DLPFC Splicing (FUSION - Custom)	9.36e-07	-4.90474
chr2:9406046-9406271	ITGB1BP1	ADAM17 Locus (2)	MSBB BA10 Splicing (FUSION - Custom)	0.000541	-3.4594
chr2:9406046-9406271	ITGB1BP1	ADAM17 Locus (2)	MSBB BA22 Splicing (FUSION - Custom)	0.0469	-1.9871
chr2:9406046-9406271	ITGB1BP1	ADAM17 Locus (2)	MSBB BA36 Splicing (FUSION - Custom)	0.000408	-3.53485
chr2:9406046-9406271	ITGB1BP1	ADAM17 Locus (2)	MSBB BA44 Splicing (FUSION - Custom)	NA	NA
chr2:9406046-9406271	ITGB1BP1	ADAM17 Locus (2)	GTEx Hippocampus Splicing (PrediXcan - MASHR)	NA	NA
chr2:9406046-9406271	ITGB1BP1	ADAM17 Locus (2)	GTEx Frontal Cortex Splicing (PrediXcan - MASHR)	NA	NA
chr2:9406046-9406271	ITGB1BP1	ADAM17 Locus (2)	GTEx Cortex Splicing (PrediXcan - MASHR)	NA	NA
chr2:9406046-9406271	ITGB1BP1	ADAM17 Locus (2)	GTEx BA24 Splicing (PrediXcan - MASHR)	NA	NA
chr2:9406046-9406271	ITGB1BP1	ADAM17 Locus (2)	EADB Belgian LCL Splicing (FUSION - Custom)	NA	NA
chr2:9406046-9406271	ITGB1BP1	ADAM17 Locus (2)	GTEx LCL Splicing (PrediXcan - MASHR)	NA	NA
chr2:9406046-9406271	ITGB1BP1	ADAM17 Locus (2)	GTEx Blood Splicing (PrediXcan - MASHR)	NA	NA
chr2:9406046-9406327	ITGB1BP1	ADAM17 Locus (2)	MayoRNAseq TCX Splicing (FUSION - Custom)	1.22e-06	4.85199
chr2:9406046-9406327	ITGB1BP1	ADAM17 Locus (2)	ROSMAP DLPFC Splicing (FUSION - Custom)	0.00139	3.19699
chr2:9406046-9406327	ITGB1BP1	ADAM17 Locus (2)	MSBB BA10 Splicing (FUSION - Custom)	0.732	0.3421
chr2:9406046-9406327	ITGB1BP1	ADAM17 Locus (2)	MSBB BA22 Splicing (FUSION - Custom)	NA	NA
chr2:9406046-9406327	ITGB1BP1	ADAM17 Locus (2)	MSBB BA36 Splicing (FUSION - Custom)	NA	NA
chr2:9406046-9406327	ITGB1BP1	ADAM17 Locus (2)	MSBB BA44 Splicing (FUSION - Custom)	NA	NA
chr2:9406046-9406327	ITGB1BP1	ADAM17 Locus (2)	GTEx Hippocampus Splicing (PrediXcan - MASHR)	NA	NA
chr2:9406046-9406327	ITGB1BP1	ADAM17 Locus (2)	GTEx Frontal Cortex Splicing (PrediXcan - MASHR)	NA	NA
chr2:9406046-9406327	ITGB1BP1	ADAM17 Locus (2)	GTEx Cortex Splicing (PrediXcan - MASHR)	NA	NA
chr2:9406046-9406327	ITGB1BP1	ADAM17 Locus (2)	GTEx BA24 Splicing (PrediXcan - MASHR)	NA	NA
chr2:9406046-9406327	ITGB1BP1	ADAM17 Locus (2)	EADB Belgian LCL Splicing (FUSION - Custom)	NA	NA
chr2:9406046-9406327	ITGB1BP1	ADAM17 Locus (2)	GTEx LCL Splicing (PrediXcan - MASHR)	NA	NA
chr2:9406046-9406327	ITGB1BP1	ADAM17 Locus (2)	GTEx Blood Splicing (PrediXcan - MASHR)	NA	NA
chr2:9406046-9406383	ITGB1BP1	ADAM17 Locus (2)	MayoRNAseq TCX Splicing (FUSION - Custom)	8.49e-07	-4.92386
chr2:9406046-9406383	ITGB1BP1	ADAM17 Locus (2)	ROSMAP DLPFC Splicing (FUSION - Custom)	3.31e-06	-4.65074
chr2:9406046-9406383	ITGB1BP1	ADAM17 Locus (2)	MSBB BA10 Splicing (FUSION - Custom)	0.000176	-3.7514
chr2:9406046-9406383	ITGB1BP1	ADAM17 Locus (2)	MSBB BA22 Splicing (FUSION - Custom)	0.00357	-2.9142
chr2:9406046-9406383	ITGB1BP1	ADAM17 Locus (2)	MSBB BA36 Splicing (FUSION - Custom)	0.000109	-3.86992
chr2:9406046-9406383	ITGB1BP1	ADAM17 Locus (2)	MSBB BA44 Splicing (FUSION - Custom)	0.000778	-3.3603
chr2:9406046-9406383	ITGB1BP1	ADAM17 Locus (2)	GTEx Hippocampus Splicing (PrediXcan - MASHR)	NA	NA
chr2:9406046-9406383	ITGB1BP1	ADAM17 Locus (2)	GTEx Frontal Cortex Splicing (PrediXcan - MASHR)	NA	NA
chr2:9406046-9406383	ITGB1BP1	ADAM17 Locus (2)	GTEx Cortex Splicing (PrediXcan - MASHR)	NA	NA
chr2:9406046-9406383	ITGB1BP1	ADAM17 Locus (2)	GTEx BA24 Splicing (PrediXcan - MASHR)	NA	NA
chr2:9406046-9406383	ITGB1BP1	ADAM17 Locus (2)	EADB Belgian LCL Splicing (FUSION - Custom)	NA	NA
chr2:9406046-9406383	ITGB1BP1	ADAM17 Locus (2)	GTEx LCL Splicing (PrediXcan - MASHR)	NA	NA
chr2:9406046-9406383	ITGB1BP1	ADAM17 Locus (2)	GTEx Blood Splicing (PrediXcan - MASHR)	NA	NA
chr2:9412405-9414178	ITGB1BP1	ADAM17 Locus (2)	MayoRNAseq TCX Splicing (FUSION - Custom)	NA	NA
chr2:9412405-9414178	ITGB1BP1	ADAM17 Locus (2)	ROSMAP DLPFC Splicing (FUSION - Custom)	0.000108	-3.87178
chr2:9412405-9414178	ITGB1BP1	ADAM17 Locus (2)	MSBB BA10 Splicing (FUSION - Custom)	NA	NA
chr2:9412405-9414178	ITGB1BP1	ADAM17 Locus (2)	MSBB BA22 Splicing (FUSION - Custom)	NA	NA
chr2:9412405-9414178	ITGB1BP1	ADAM17 Locus (2)	MSBB BA36 Splicing (FUSION - Custom)	NA	NA
chr2:9412405-9414178	ITGB1BP1	ADAM17 Locus (2)	MSBB BA44 Splicing (FUSION - Custom)	NA	NA
chr2:9412405-9414178	ITGB1BP1	ADAM17 Locus (2)	GTEx Hippocampus Splicing (PrediXcan - MASHR)	0.0172681	-2.38095
chr2:9412405-9414178	ITGB1BP1	ADAM17 Locus (2)	GTEx Frontal Cortex Splicing (PrediXcan - MASHR)	0.0172681	-2.38095
chr2:9412405-9414178	ITGB1BP1	ADAM17 Locus (2)	GTEx Cortex Splicing (PrediXcan - MASHR)	0.0172681	-2.38095
chr2:9412405-9414178	ITGB1BP1	ADAM17 Locus (2)	GTEx BA24 Splicing (PrediXcan - MASHR)	1.12e-06	-4.87
chr2:9412405-9414178	ITGB1BP1	ADAM17 Locus (2)	EADB Belgian LCL Splicing (FUSION - Custom)	NA	NA
chr2:9412405-9414178	ITGB1BP1	ADAM17 Locus (2)	GTEx LCL Splicing (PrediXcan - MASHR)	NA	NA
chr2:9412405-9414178	ITGB1BP1	ADAM17 Locus (2)	GTEx Blood Splicing (PrediXcan - MASHR)	NA	NA
chr2:9418732-9418818	ITGB1BP1	ADAM17 Locus (2)	MayoRNAseq TCX Splicing (FUSION - Custom)	2.37e-07	-5.1675
chr2:9418732-9418818	ITGB1BP1	ADAM17 Locus (2)	ROSMAP DLPFC Splicing (FUSION - Custom)	7.21e-05	-3.96924
chr2:9418732-9418818	ITGB1BP1	ADAM17 Locus (2)	MSBB BA10 Splicing (FUSION - Custom)	NA	NA
chr2:9418732-9418818	ITGB1BP1	ADAM17 Locus (2)	MSBB BA22 Splicing (FUSION - Custom)	NA	NA
chr2:9418732-9418818	ITGB1BP1	ADAM17 Locus (2)	MSBB BA36 Splicing (FUSION - Custom)	NA	NA
chr2:9418732-9418818	ITGB1BP1	ADAM17 Locus (2)	MSBB BA44 Splicing (FUSION - Custom)	NA	NA
chr2:9418732-9418818	ITGB1BP1	ADAM17 Locus (2)	GTEx Hippocampus Splicing (PrediXcan - MASHR)	1.7e-07	-5.23
chr2:9418732-9418818	ITGB1BP1	ADAM17 Locus (2)	GTEx Frontal Cortex Splicing (PrediXcan - MASHR)	1.7e-07	-5.23
chr2:9418732-9418818	ITGB1BP1	ADAM17 Locus (2)	GTEx Cortex Splicing (PrediXcan - MASHR)	1.7e-07	-5.23
chr2:9418732-9418818	ITGB1BP1	ADAM17 Locus (2)	GTEx BA24 Splicing (PrediXcan - MASHR)	1.7e-07	-5.23
chr2:9418732-9418818	ITGB1BP1	ADAM17 Locus (2)	EADB Belgian LCL Splicing (FUSION - Custom)	NA	NA
chr2:9418732-9418818	ITGB1BP1	ADAM17 Locus (2)	GTEx LCL Splicing (PrediXcan - MASHR)	1.6951e-07	-5.23
chr2:9418732-9418818	ITGB1BP1	ADAM17 Locus (2)	GTEx Blood Splicing (PrediXcan - MASHR)	NA	NA
chr2:9418732-9419990	ITGB1BP1	ADAM17 Locus (2)	MayoRNAseq TCX Splicing (FUSION - Custom)	0.164	1.3904
chr2:9418732-9419990	ITGB1BP1	ADAM17 Locus (2)	ROSMAP DLPFC Splicing (FUSION - Custom)	0.0285	2.19035
chr2:9418732-9419990	ITGB1BP1	ADAM17 Locus (2)	MSBB BA10 Splicing (FUSION - Custom)	NA	NA
chr2:9418732-9419990	ITGB1BP1	ADAM17 Locus (2)	MSBB BA22 Splicing (FUSION - Custom)	NA	NA
chr2:9418732-9419990	ITGB1BP1	ADAM17 Locus (2)	MSBB BA36 Splicing (FUSION - Custom)	NA	NA
chr2:9418732-9419990	ITGB1BP1	ADAM17 Locus (2)	MSBB BA44 Splicing (FUSION - Custom)	NA	NA
chr2:9418732-9419990	ITGB1BP1	ADAM17 Locus (2)	GTEx Hippocampus Splicing (PrediXcan - MASHR)	1.7e-07	5.23
chr2:9418732-9419990	ITGB1BP1	ADAM17 Locus (2)	GTEx Frontal Cortex Splicing (PrediXcan - MASHR)	1.7e-07	5.23
chr2:9418732-9419990	ITGB1BP1	ADAM17 Locus (2)	GTEx Cortex Splicing (PrediXcan - MASHR)	1.7e-07	5.23
chr2:9418732-9419990	ITGB1BP1	ADAM17 Locus (2)	GTEx BA24 Splicing (PrediXcan - MASHR)	1.7e-07	5.23
chr2:9418732-9419990	ITGB1BP1	ADAM17 Locus (2)	EADB Belgian LCL Splicing (FUSION - Custom)	NA	NA
chr2:9418732-9419990	ITGB1BP1	ADAM17 Locus (2)	GTEx LCL Splicing (PrediXcan - MASHR)	1.6951e-07	5.23
chr2:9418732-9419990	ITGB1BP1	ADAM17 Locus (2)	GTEx Blood Splicing (PrediXcan - MASHR)	1.6951e-07	5.23
chr2:9418732-9422479	ITGB1BP1	ADAM17 Locus (2)	MayoRNAseq TCX Splicing (FUSION - Custom)	NA	NA
chr2:9418732-9422479	ITGB1BP1	ADAM17 Locus (2)	ROSMAP DLPFC Splicing (FUSION - Custom)	NA	NA
chr2:9418732-9422479	ITGB1BP1	ADAM17 Locus (2)	MSBB BA10 Splicing (FUSION - Custom)	NA	NA
chr2:9418732-9422479	ITGB1BP1	ADAM17 Locus (2)	MSBB BA22 Splicing (FUSION - Custom)	NA	NA
chr2:9418732-9422479	ITGB1BP1	ADAM17 Locus (2)	MSBB BA36 Splicing (FUSION - Custom)	NA	NA
chr2:9418732-9422479	ITGB1BP1	ADAM17 Locus (2)	MSBB BA44 Splicing (FUSION - Custom)	NA	NA
chr2:9418732-9422479	ITGB1BP1	ADAM17 Locus (2)	GTEx Hippocampus Splicing (PrediXcan - MASHR)	NA	NA
chr2:9418732-9422479	ITGB1BP1	ADAM17 Locus (2)	GTEx Frontal Cortex Splicing (PrediXcan - MASHR)	NA	NA
chr2:9418732-9422479	ITGB1BP1	ADAM17 Locus (2)	GTEx Cortex Splicing (PrediXcan - MASHR)	1.7e-07	-5.23
chr2:9418732-9422479	ITGB1BP1	ADAM17 Locus (2)	GTEx BA24 Splicing (PrediXcan - MASHR)	1.7e-07	-5.23
chr2:9418732-9422479	ITGB1BP1	ADAM17 Locus (2)	EADB Belgian LCL Splicing (FUSION - Custom)	0.137	-1.48895
chr2:9418732-9422479	ITGB1BP1	ADAM17 Locus (2)	GTEx LCL Splicing (PrediXcan - MASHR)	1.6951e-07	-5.23
chr2:9418732-9422479	ITGB1BP1	ADAM17 Locus (2)	GTEx Blood Splicing (PrediXcan - MASHR)	NA	NA
chr2:9418732-9422966	ITGB1BP1	ADAM17 Locus (2)	MayoRNAseq TCX Splicing (FUSION - Custom)	NA	NA
chr2:9418732-9422966	ITGB1BP1	ADAM17 Locus (2)	ROSMAP DLPFC Splicing (FUSION - Custom)	NA	NA
chr2:9418732-9422966	ITGB1BP1	ADAM17 Locus (2)	MSBB BA10 Splicing (FUSION - Custom)	NA	NA
chr2:9418732-9422966	ITGB1BP1	ADAM17 Locus (2)	MSBB BA22 Splicing (FUSION - Custom)	NA	NA
chr2:9418732-9422966	ITGB1BP1	ADAM17 Locus (2)	MSBB BA36 Splicing (FUSION - Custom)	0.616	0.50137
chr2:9418732-9422966	ITGB1BP1	ADAM17 Locus (2)	MSBB BA44 Splicing (FUSION - Custom)	NA	NA
chr2:9418732-9422966	ITGB1BP1	ADAM17 Locus (2)	GTEx Hippocampus Splicing (PrediXcan - MASHR)	1.7e-07	-5.23
chr2:9418732-9422966	ITGB1BP1	ADAM17 Locus (2)	GTEx Frontal Cortex Splicing (PrediXcan - MASHR)	NA	NA
chr2:9418732-9422966	ITGB1BP1	ADAM17 Locus (2)	GTEx Cortex Splicing (PrediXcan - MASHR)	NA	NA
chr2:9418732-9422966	ITGB1BP1	ADAM17 Locus (2)	GTEx BA24 Splicing (PrediXcan - MASHR)	NA	NA
chr2:9418732-9422966	ITGB1BP1	ADAM17 Locus (2)	EADB Belgian LCL Splicing (FUSION - Custom)	NA	NA
chr2:9418732-9422966	ITGB1BP1	ADAM17 Locus (2)	GTEx LCL Splicing (PrediXcan - MASHR)	NA	NA
chr2:9418732-9422966	ITGB1BP1	ADAM17 Locus (2)	GTEx Blood Splicing (PrediXcan - MASHR)	NA	NA
chr2:9418732-9423373	ITGB1BP1	ADAM17 Locus (2)	MayoRNAseq TCX Splicing (FUSION - Custom)	NA	NA
chr2:9418732-9423373	ITGB1BP1	ADAM17 Locus (2)	ROSMAP DLPFC Splicing (FUSION - Custom)	NA	NA
chr2:9418732-9423373	ITGB1BP1	ADAM17 Locus (2)	MSBB BA10 Splicing (FUSION - Custom)	NA	NA
chr2:9418732-9423373	ITGB1BP1	ADAM17 Locus (2)	MSBB BA22 Splicing (FUSION - Custom)	NA	NA
chr2:9418732-9423373	ITGB1BP1	ADAM17 Locus (2)	MSBB BA36 Splicing (FUSION - Custom)	NA	NA
chr2:9418732-9423373	ITGB1BP1	ADAM17 Locus (2)	MSBB BA44 Splicing (FUSION - Custom)	NA	NA
chr2:9418732-9423373	ITGB1BP1	ADAM17 Locus (2)	GTEx Hippocampus Splicing (PrediXcan - MASHR)	1.7e-07	5.23
chr2:9418732-9423373	ITGB1BP1	ADAM17 Locus (2)	GTEx Frontal Cortex Splicing (PrediXcan - MASHR)	NA	NA
chr2:9418732-9423373	ITGB1BP1	ADAM17 Locus (2)	GTEx Cortex Splicing (PrediXcan - MASHR)	1.7e-07	5.23
chr2:9418732-9423373	ITGB1BP1	ADAM17 Locus (2)	GTEx BA24 Splicing (PrediXcan - MASHR)	NA	NA
chr2:9418732-9423373	ITGB1BP1	ADAM17 Locus (2)	EADB Belgian LCL Splicing (FUSION - Custom)	NA	NA
chr2:9418732-9423373	ITGB1BP1	ADAM17 Locus (2)	GTEx LCL Splicing (PrediXcan - MASHR)	1.6951e-07	5.23
chr2:9418732-9423373	ITGB1BP1	ADAM17 Locus (2)	GTEx Blood Splicing (PrediXcan - MASHR)	1.6951e-07	5.23
chr2:9420100-9422479	ITGB1BP1	ADAM17 Locus (2)	MayoRNAseq TCX Splicing (FUSION - Custom)	NA	NA
chr2:9420100-9422479	ITGB1BP1	ADAM17 Locus (2)	ROSMAP DLPFC Splicing (FUSION - Custom)	4.06e-06	4.60838
chr2:9420100-9422479	ITGB1BP1	ADAM17 Locus (2)	MSBB BA10 Splicing (FUSION - Custom)	NA	NA
chr2:9420100-9422479	ITGB1BP1	ADAM17 Locus (2)	MSBB BA22 Splicing (FUSION - Custom)	NA	NA
chr2:9420100-9422479	ITGB1BP1	ADAM17 Locus (2)	MSBB BA36 Splicing (FUSION - Custom)	0.831	0.21404
chr2:9420100-9422479	ITGB1BP1	ADAM17 Locus (2)	MSBB BA44 Splicing (FUSION - Custom)	NA	NA
chr2:9420100-9422479	ITGB1BP1	ADAM17 Locus (2)	GTEx Hippocampus Splicing (PrediXcan - MASHR)	1.89e-07	5.21
chr2:9420100-9422479	ITGB1BP1	ADAM17 Locus (2)	GTEx Frontal Cortex Splicing (PrediXcan - MASHR)	2.1e-07	5.19
chr2:9420100-9422479	ITGB1BP1	ADAM17 Locus (2)	GTEx Cortex Splicing (PrediXcan - MASHR)	2.1e-07	5.19
chr2:9420100-9422479	ITGB1BP1	ADAM17 Locus (2)	GTEx BA24 Splicing (PrediXcan - MASHR)	1.3e-06	4.84
chr2:9420100-9422479	ITGB1BP1	ADAM17 Locus (2)	EADB Belgian LCL Splicing (FUSION - Custom)	NA	NA
chr2:9420100-9422479	ITGB1BP1	ADAM17 Locus (2)	GTEx LCL Splicing (PrediXcan - MASHR)	2.10294e-07	5.19
chr2:9420100-9422479	ITGB1BP1	ADAM17 Locus (2)	GTEx Blood Splicing (PrediXcan - MASHR)	1.29839e-06	4.84
chr2:9526244-9527786	ADAM17	ADAM17 Locus (2)	MayoRNAseq TCX Splicing (FUSION - Custom)	NA	NA
chr2:9526244-9527786	ADAM17	ADAM17 Locus (2)	ROSMAP DLPFC Splicing (FUSION - Custom)	NA	NA
chr2:9526244-9527786	ADAM17	ADAM17 Locus (2)	MSBB BA10 Splicing (FUSION - Custom)	NA	NA
chr2:9526244-9527786	ADAM17	ADAM17 Locus (2)	MSBB BA22 Splicing (FUSION - Custom)	NA	NA
chr2:9526244-9527786	ADAM17	ADAM17 Locus (2)	MSBB BA36 Splicing (FUSION - Custom)	NA	NA
chr2:9526244-9527786	ADAM17	ADAM17 Locus (2)	MSBB BA44 Splicing (FUSION - Custom)	NA	NA
chr2:9526244-9527786	ADAM17	ADAM17 Locus (2)	GTEx Hippocampus Splicing (PrediXcan - MASHR)	1.57e-06	4.80198
chr2:9526244-9527786	ADAM17	ADAM17 Locus (2)	GTEx Frontal Cortex Splicing (PrediXcan - MASHR)	NA	NA
chr2:9526244-9527786	ADAM17	ADAM17 Locus (2)	GTEx Cortex Splicing (PrediXcan - MASHR)	NA	NA
chr2:9526244-9527786	ADAM17	ADAM17 Locus (2)	GTEx BA24 Splicing (PrediXcan - MASHR)	NA	NA
chr2:9526244-9527786	ADAM17	ADAM17 Locus (2)	EADB Belgian LCL Splicing (FUSION - Custom)	NA	NA
chr2:9526244-9527786	ADAM17	ADAM17 Locus (2)	GTEx LCL Splicing (PrediXcan - MASHR)	NA	NA
chr2:9526244-9527786	ADAM17	ADAM17 Locus (2)	GTEx Blood Splicing (PrediXcan - MASHR)	NA	NA
chr2:9543285-9543696	ADAM17	ADAM17 Locus (2)	MayoRNAseq TCX Splicing (FUSION - Custom)	NA	NA
chr2:9543285-9543696	ADAM17	ADAM17 Locus (2)	ROSMAP DLPFC Splicing (FUSION - Custom)	NA	NA
chr2:9543285-9543696	ADAM17	ADAM17 Locus (2)	MSBB BA10 Splicing (FUSION - Custom)	NA	NA
chr2:9543285-9543696	ADAM17	ADAM17 Locus (2)	MSBB BA22 Splicing (FUSION - Custom)	NA	NA
chr2:9543285-9543696	ADAM17	ADAM17 Locus (2)	MSBB BA36 Splicing (FUSION - Custom)	NA	NA
chr2:9543285-9543696	ADAM17	ADAM17 Locus (2)	MSBB BA44 Splicing (FUSION - Custom)	6.68e-07	4.9705
chr2:9543285-9543696	ADAM17	ADAM17 Locus (2)	GTEx Hippocampus Splicing (PrediXcan - MASHR)	NA	NA
chr2:9543285-9543696	ADAM17	ADAM17 Locus (2)	GTEx Frontal Cortex Splicing (PrediXcan - MASHR)	NA	NA
chr2:9543285-9543696	ADAM17	ADAM17 Locus (2)	GTEx Cortex Splicing (PrediXcan - MASHR)	NA	NA
chr2:9543285-9543696	ADAM17	ADAM17 Locus (2)	GTEx BA24 Splicing (PrediXcan - MASHR)	NA	NA
chr2:9543285-9543696	ADAM17	ADAM17 Locus (2)	EADB Belgian LCL Splicing (FUSION - Custom)	NA	NA
chr2:9543285-9543696	ADAM17	ADAM17 Locus (2)	GTEx LCL Splicing (PrediXcan - MASHR)	NA	NA
chr2:9543285-9543696	ADAM17	ADAM17 Locus (2)	GTEx Blood Splicing (PrediXcan - MASHR)	NA	NA
chr2:9543285-9555509	ADAM17	ADAM17 Locus (2)	MayoRNAseq TCX Splicing (FUSION - Custom)	NA	NA
chr2:9543285-9555509	ADAM17	ADAM17 Locus (2)	ROSMAP DLPFC Splicing (FUSION - Custom)	2.96e-06	-4.67327
chr2:9543285-9555509	ADAM17	ADAM17 Locus (2)	MSBB BA10 Splicing (FUSION - Custom)	9.61e-08	-5.334
chr2:9543285-9555509	ADAM17	ADAM17 Locus (2)	MSBB BA22 Splicing (FUSION - Custom)	NA	NA
chr2:9543285-9555509	ADAM17	ADAM17 Locus (2)	MSBB BA36 Splicing (FUSION - Custom)	NA	NA
chr2:9543285-9555509	ADAM17	ADAM17 Locus (2)	MSBB BA44 Splicing (FUSION - Custom)	1.79e-05	-4.2897
chr2:9543285-9555509	ADAM17	ADAM17 Locus (2)	GTEx Hippocampus Splicing (PrediXcan - MASHR)	4.78e-06	-4.57426
chr2:9543285-9555509	ADAM17	ADAM17 Locus (2)	GTEx Frontal Cortex Splicing (PrediXcan - MASHR)	4.78e-06	-4.57426
chr2:9543285-9555509	ADAM17	ADAM17 Locus (2)	GTEx Cortex Splicing (PrediXcan - MASHR)	4.78e-06	-4.57426
chr2:9543285-9555509	ADAM17	ADAM17 Locus (2)	GTEx BA24 Splicing (PrediXcan - MASHR)	NA	NA
chr2:9543285-9555509	ADAM17	ADAM17 Locus (2)	EADB Belgian LCL Splicing (FUSION - Custom)	NA	NA
chr2:9543285-9555509	ADAM17	ADAM17 Locus (2)	GTEx LCL Splicing (PrediXcan - MASHR)	1.09433e-06	-4.87387
chr2:9543285-9555509	ADAM17	ADAM17 Locus (2)	GTEx Blood Splicing (PrediXcan - MASHR)	1.09433e-06	4.87387
chr2:9543760-9555509	ADAM17	ADAM17 Locus (2)	MayoRNAseq TCX Splicing (FUSION - Custom)	NA	NA
chr2:9543760-9555509	ADAM17	ADAM17 Locus (2)	ROSMAP DLPFC Splicing (FUSION - Custom)	NA	NA
chr2:9543760-9555509	ADAM17	ADAM17 Locus (2)	MSBB BA10 Splicing (FUSION - Custom)	2.82e-06	4.6832
chr2:9543760-9555509	ADAM17	ADAM17 Locus (2)	MSBB BA22 Splicing (FUSION - Custom)	NA	NA
chr2:9543760-9555509	ADAM17	ADAM17 Locus (2)	MSBB BA36 Splicing (FUSION - Custom)	NA	NA
chr2:9543760-9555509	ADAM17	ADAM17 Locus (2)	MSBB BA44 Splicing (FUSION - Custom)	0.000368	3.5622
chr2:9543760-9555509	ADAM17	ADAM17 Locus (2)	GTEx Hippocampus Splicing (PrediXcan - MASHR)	NA	NA
chr2:9543760-9555509	ADAM17	ADAM17 Locus (2)	GTEx Frontal Cortex Splicing (PrediXcan - MASHR)	NA	NA
chr2:9543760-9555509	ADAM17	ADAM17 Locus (2)	GTEx Cortex Splicing (PrediXcan - MASHR)	NA	NA
chr2:9543760-9555509	ADAM17	ADAM17 Locus (2)	GTEx BA24 Splicing (PrediXcan - MASHR)	NA	NA
chr2:9543760-9555509	ADAM17	ADAM17 Locus (2)	EADB Belgian LCL Splicing (FUSION - Custom)	NA	NA
chr2:9543760-9555509	ADAM17	ADAM17 Locus (2)	GTEx LCL Splicing (PrediXcan - MASHR)	NA	NA
chr2:9543760-9555509	ADAM17	ADAM17 Locus (2)	GTEx Blood Splicing (PrediXcan - MASHR)	NA	NA
chr2:202786007-202788830	ICA1L	WDR12 Locus (5)	MayoRNAseq TCX Splicing (FUSION - Custom)	NA	NA
chr2:202786007-202788830	ICA1L	WDR12 Locus (5)	ROSMAP DLPFC Splicing (FUSION - Custom)	NA	NA
chr2:202786007-202788830	ICA1L	WDR12 Locus (5)	MSBB BA10 Splicing (FUSION - Custom)	NA	NA
chr2:202786007-202788830	ICA1L	WDR12 Locus (5)	MSBB BA22 Splicing (FUSION - Custom)	NA	NA
chr2:202786007-202788830	ICA1L	WDR12 Locus (5)	MSBB BA36 Splicing (FUSION - Custom)	NA	NA
chr2:202786007-202788830	ICA1L	WDR12 Locus (5)	MSBB BA44 Splicing (FUSION - Custom)	NA	NA
chr2:202786007-202788830	ICA1L	WDR12 Locus (5)	GTEx Hippocampus Splicing (PrediXcan - MASHR)	NA	NA
chr2:202786007-202788830	ICA1L	WDR12 Locus (5)	GTEx Frontal Cortex Splicing (PrediXcan - MASHR)	NA	NA
chr2:202786007-202788830	ICA1L	WDR12 Locus (5)	GTEx Cortex Splicing (PrediXcan - MASHR)	8.08e-07	4.93333
chr2:202786007-202788830	ICA1L	WDR12 Locus (5)	GTEx BA24 Splicing (PrediXcan - MASHR)	NA	NA
chr2:202786007-202788830	ICA1L	WDR12 Locus (5)	EADB Belgian LCL Splicing (FUSION - Custom)	NA	NA
chr2:202786007-202788830	ICA1L	WDR12 Locus (5)	GTEx LCL Splicing (PrediXcan - MASHR)	NA	NA
chr2:202786007-202788830	ICA1L	WDR12 Locus (5)	GTEx Blood Splicing (PrediXcan - MASHR)	NA	NA
chr2:202789087-202796890	ICA1L	WDR12 Locus (5)	MayoRNAseq TCX Splicing (FUSION - Custom)	NA	NA
chr2:202789087-202796890	ICA1L	WDR12 Locus (5)	ROSMAP DLPFC Splicing (FUSION - Custom)	NA	NA
chr2:202789087-202796890	ICA1L	WDR12 Locus (5)	MSBB BA10 Splicing (FUSION - Custom)	NA	NA
chr2:202789087-202796890	ICA1L	WDR12 Locus (5)	MSBB BA22 Splicing (FUSION - Custom)	NA	NA
chr2:202789087-202796890	ICA1L	WDR12 Locus (5)	MSBB BA36 Splicing (FUSION - Custom)	NA	NA
chr2:202789087-202796890	ICA1L	WDR12 Locus (5)	MSBB BA44 Splicing (FUSION - Custom)	NA	NA
chr2:202789087-202796890	ICA1L	WDR12 Locus (5)	GTEx Hippocampus Splicing (PrediXcan - MASHR)	NA	NA
chr2:202789087-202796890	ICA1L	WDR12 Locus (5)	GTEx Frontal Cortex Splicing (PrediXcan - MASHR)	7.42e-07	4.95
chr2:202789087-202796890	ICA1L	WDR12 Locus (5)	GTEx Cortex Splicing (PrediXcan - MASHR)	NA	NA
chr2:202789087-202796890	ICA1L	WDR12 Locus (5)	GTEx BA24 Splicing (PrediXcan - MASHR)	NA	NA
chr2:202789087-202796890	ICA1L	WDR12 Locus (5)	EADB Belgian LCL Splicing (FUSION - Custom)	NA	NA
chr2:202789087-202796890	ICA1L	WDR12 Locus (5)	GTEx LCL Splicing (PrediXcan - MASHR)	7.42136e-07	4.95
chr2:202789087-202796890	ICA1L	WDR12 Locus (5)	GTEx Blood Splicing (PrediXcan - MASHR)	NA	NA
chr2:202819899-202821358	ICA1L	WDR12 Locus (5)	MayoRNAseq TCX Splicing (FUSION - Custom)	0.000295	-3.61952
chr2:202819899-202821358	ICA1L	WDR12 Locus (5)	ROSMAP DLPFC Splicing (FUSION - Custom)	NA	NA
chr2:202819899-202821358	ICA1L	WDR12 Locus (5)	MSBB BA10 Splicing (FUSION - Custom)	NA	NA
chr2:202819899-202821358	ICA1L	WDR12 Locus (5)	MSBB BA22 Splicing (FUSION - Custom)	NA	NA
chr2:202819899-202821358	ICA1L	WDR12 Locus (5)	MSBB BA36 Splicing (FUSION - Custom)	1.87e-05	-4.27932
chr2:202819899-202821358	ICA1L	WDR12 Locus (5)	MSBB BA44 Splicing (FUSION - Custom)	NA	NA
chr2:202819899-202821358	ICA1L	WDR12 Locus (5)	GTEx Hippocampus Splicing (PrediXcan - MASHR)	5.49e-07	-5.00833
chr2:202819899-202821358	ICA1L	WDR12 Locus (5)	GTEx Frontal Cortex Splicing (PrediXcan - MASHR)	5.49e-07	-5.00833
chr2:202819899-202821358	ICA1L	WDR12 Locus (5)	GTEx Cortex Splicing (PrediXcan - MASHR)	5.49e-07	-5.00833
chr2:202819899-202821358	ICA1L	WDR12 Locus (5)	GTEx BA24 Splicing (PrediXcan - MASHR)	5.49e-07	-5.00833
chr2:202819899-202821358	ICA1L	WDR12 Locus (5)	EADB Belgian LCL Splicing (FUSION - Custom)	NA	NA
chr2:202819899-202821358	ICA1L	WDR12 Locus (5)	GTEx LCL Splicing (PrediXcan - MASHR)	NA	NA
chr2:202819899-202821358	ICA1L	WDR12 Locus (5)	GTEx Blood Splicing (PrediXcan - MASHR)	NA	NA
chr2:202819899-202828848	ICA1L	WDR12 Locus (5)	MayoRNAseq TCX Splicing (FUSION - Custom)	4.35e-05	4.08786
chr2:202819899-202828848	ICA1L	WDR12 Locus (5)	ROSMAP DLPFC Splicing (FUSION - Custom)	9.92e-07	4.89324
chr2:202819899-202828848	ICA1L	WDR12 Locus (5)	MSBB BA10 Splicing (FUSION - Custom)	0.0203	2.3206
chr2:202819899-202828848	ICA1L	WDR12 Locus (5)	MSBB BA22 Splicing (FUSION - Custom)	NA	NA
chr2:202819899-202828848	ICA1L	WDR12 Locus (5)	MSBB BA36 Splicing (FUSION - Custom)	0.0314	2.15228
chr2:202819899-202828848	ICA1L	WDR12 Locus (5)	MSBB BA44 Splicing (FUSION - Custom)	0.85	0.1887
chr2:202819899-202828848	ICA1L	WDR12 Locus (5)	GTEx Hippocampus Splicing (PrediXcan - MASHR)	NA	NA
chr2:202819899-202828848	ICA1L	WDR12 Locus (5)	GTEx Frontal Cortex Splicing (PrediXcan - MASHR)	5.49e-07	5.00833
chr2:202819899-202828848	ICA1L	WDR12 Locus (5)	GTEx Cortex Splicing (PrediXcan - MASHR)	5.49e-07	5.00833
chr2:202819899-202828848	ICA1L	WDR12 Locus (5)	GTEx BA24 Splicing (PrediXcan - MASHR)	5.49e-07	5.00833
chr2:202819899-202828848	ICA1L	WDR12 Locus (5)	EADB Belgian LCL Splicing (FUSION - Custom)	NA	NA
chr2:202819899-202828848	ICA1L	WDR12 Locus (5)	GTEx LCL Splicing (PrediXcan - MASHR)	NA	NA
chr2:202819899-202828848	ICA1L	WDR12 Locus (5)	GTEx Blood Splicing (PrediXcan - MASHR)	NA	NA
chr2:202825767-202828848	ICA1L	WDR12 Locus (5)	MayoRNAseq TCX Splicing (FUSION - Custom)	NA	NA
chr2:202825767-202828848	ICA1L	WDR12 Locus (5)	ROSMAP DLPFC Splicing (FUSION - Custom)	NA	NA
chr2:202825767-202828848	ICA1L	WDR12 Locus (5)	MSBB BA10 Splicing (FUSION - Custom)	NA	NA
chr2:202825767-202828848	ICA1L	WDR12 Locus (5)	MSBB BA22 Splicing (FUSION - Custom)	NA	NA
chr2:202825767-202828848	ICA1L	WDR12 Locus (5)	MSBB BA36 Splicing (FUSION - Custom)	5.87e-05	4.01809
chr2:202825767-202828848	ICA1L	WDR12 Locus (5)	MSBB BA44 Splicing (FUSION - Custom)	NA	NA
chr2:202825767-202828848	ICA1L	WDR12 Locus (5)	GTEx Hippocampus Splicing (PrediXcan - MASHR)	5.26e-07	5.01667
chr2:202825767-202828848	ICA1L	WDR12 Locus (5)	GTEx Frontal Cortex Splicing (PrediXcan - MASHR)	5.26e-07	5.01667
chr2:202825767-202828848	ICA1L	WDR12 Locus (5)	GTEx Cortex Splicing (PrediXcan - MASHR)	NA	NA
chr2:202825767-202828848	ICA1L	WDR12 Locus (5)	GTEx BA24 Splicing (PrediXcan - MASHR)	NA	NA
chr2:202825767-202828848	ICA1L	WDR12 Locus (5)	EADB Belgian LCL Splicing (FUSION - Custom)	NA	NA
chr2:202825767-202828848	ICA1L	WDR12 Locus (5)	GTEx LCL Splicing (PrediXcan - MASHR)	NA	NA
chr2:202825767-202828848	ICA1L	WDR12 Locus (5)	GTEx Blood Splicing (PrediXcan - MASHR)	NA	NA
chr2:202829016-202871191	ICA1L	WDR12 Locus (5)	MayoRNAseq TCX Splicing (FUSION - Custom)	NA	NA
chr2:202829016-202871191	ICA1L	WDR12 Locus (5)	ROSMAP DLPFC Splicing (FUSION - Custom)	0.0136	2.4676
chr2:202829016-202871191	ICA1L	WDR12 Locus (5)	MSBB BA10 Splicing (FUSION - Custom)	NA	NA
chr2:202829016-202871191	ICA1L	WDR12 Locus (5)	MSBB BA22 Splicing (FUSION - Custom)	NA	NA
chr2:202829016-202871191	ICA1L	WDR12 Locus (5)	MSBB BA36 Splicing (FUSION - Custom)	NA	NA
chr2:202829016-202871191	ICA1L	WDR12 Locus (5)	MSBB BA44 Splicing (FUSION - Custom)	0.142	1.4682
chr2:202829016-202871191	ICA1L	WDR12 Locus (5)	GTEx Hippocampus Splicing (PrediXcan - MASHR)	5.03e-07	5.025
chr2:202829016-202871191	ICA1L	WDR12 Locus (5)	GTEx Frontal Cortex Splicing (PrediXcan - MASHR)	5.03e-07	5.025
chr2:202829016-202871191	ICA1L	WDR12 Locus (5)	GTEx Cortex Splicing (PrediXcan - MASHR)	NA	NA
chr2:202829016-202871191	ICA1L	WDR12 Locus (5)	GTEx BA24 Splicing (PrediXcan - MASHR)	NA	NA
chr2:202829016-202871191	ICA1L	WDR12 Locus (5)	EADB Belgian LCL Splicing (FUSION - Custom)	NA	NA
chr2:202829016-202871191	ICA1L	WDR12 Locus (5)	GTEx LCL Splicing (PrediXcan - MASHR)	NA	NA
chr2:202829016-202871191	ICA1L	WDR12 Locus (5)	GTEx Blood Splicing (PrediXcan - MASHR)	NA	NA
chr2:202829016-202871619	ICA1L	WDR12 Locus (5)	MayoRNAseq TCX Splicing (FUSION - Custom)	NA	NA
chr2:202829016-202871619	ICA1L	WDR12 Locus (5)	ROSMAP DLPFC Splicing (FUSION - Custom)	NA	NA
chr2:202829016-202871619	ICA1L	WDR12 Locus (5)	MSBB BA10 Splicing (FUSION - Custom)	NA	NA
chr2:202829016-202871619	ICA1L	WDR12 Locus (5)	MSBB BA22 Splicing (FUSION - Custom)	NA	NA
chr2:202829016-202871619	ICA1L	WDR12 Locus (5)	MSBB BA36 Splicing (FUSION - Custom)	NA	NA
chr2:202829016-202871619	ICA1L	WDR12 Locus (5)	MSBB BA44 Splicing (FUSION - Custom)	0.0405	-2.0483
chr2:202829016-202871619	ICA1L	WDR12 Locus (5)	GTEx Hippocampus Splicing (PrediXcan - MASHR)	5.03e-07	-5.025
chr2:202829016-202871619	ICA1L	WDR12 Locus (5)	GTEx Frontal Cortex Splicing (PrediXcan - MASHR)	5.03e-07	-5.025
chr2:202829016-202871619	ICA1L	WDR12 Locus (5)	GTEx Cortex Splicing (PrediXcan - MASHR)	NA	NA
chr2:202829016-202871619	ICA1L	WDR12 Locus (5)	GTEx BA24 Splicing (PrediXcan - MASHR)	5.03e-07	-5.025
chr2:202829016-202871619	ICA1L	WDR12 Locus (5)	EADB Belgian LCL Splicing (FUSION - Custom)	NA	NA
chr2:202829016-202871619	ICA1L	WDR12 Locus (5)	GTEx LCL Splicing (PrediXcan - MASHR)	5.03432e-07	-5.025
chr2:202829016-202871619	ICA1L	WDR12 Locus (5)	GTEx Blood Splicing (PrediXcan - MASHR)	NA	NA
chr2:202869605-202870530	ICA1L	WDR12 Locus (5)	MayoRNAseq TCX Splicing (FUSION - Custom)	NA	NA
chr2:202869605-202870530	ICA1L	WDR12 Locus (5)	ROSMAP DLPFC Splicing (FUSION - Custom)	NA	NA
chr2:202869605-202870530	ICA1L	WDR12 Locus (5)	MSBB BA10 Splicing (FUSION - Custom)	NA	NA
chr2:202869605-202870530	ICA1L	WDR12 Locus (5)	MSBB BA22 Splicing (FUSION - Custom)	NA	NA
chr2:202869605-202870530	ICA1L	WDR12 Locus (5)	MSBB BA36 Splicing (FUSION - Custom)	NA	NA
chr2:202869605-202870530	ICA1L	WDR12 Locus (5)	MSBB BA44 Splicing (FUSION - Custom)	NA	NA
chr2:202869605-202870530	ICA1L	WDR12 Locus (5)	GTEx Hippocampus Splicing (PrediXcan - MASHR)	NA	NA
chr2:202869605-202870530	ICA1L	WDR12 Locus (5)	GTEx Frontal Cortex Splicing (PrediXcan - MASHR)	4.42e-07	5.05
chr2:202869605-202870530	ICA1L	WDR12 Locus (5)	GTEx Cortex Splicing (PrediXcan - MASHR)	4.42e-07	5.05
chr2:202869605-202870530	ICA1L	WDR12 Locus (5)	GTEx BA24 Splicing (PrediXcan - MASHR)	NA	NA
chr2:202869605-202870530	ICA1L	WDR12 Locus (5)	EADB Belgian LCL Splicing (FUSION - Custom)	NA	NA
chr2:202869605-202870530	ICA1L	WDR12 Locus (5)	GTEx LCL Splicing (PrediXcan - MASHR)	NA	NA
chr2:202869605-202870530	ICA1L	WDR12 Locus (5)	GTEx Blood Splicing (PrediXcan - MASHR)	NA	NA
chr2:202912324-202917877	CARF	WDR12 Locus (5)	MayoRNAseq TCX Splicing (FUSION - Custom)	NA	NA
chr2:202912324-202917877	CARF	WDR12 Locus (5)	ROSMAP DLPFC Splicing (FUSION - Custom)	NA	NA
chr2:202912324-202917877	CARF	WDR12 Locus (5)	MSBB BA10 Splicing (FUSION - Custom)	NA	NA
chr2:202912324-202917877	CARF	WDR12 Locus (5)	MSBB BA22 Splicing (FUSION - Custom)	NA	NA
chr2:202912324-202917877	CARF	WDR12 Locus (5)	MSBB BA36 Splicing (FUSION - Custom)	NA	NA
chr2:202912324-202917877	CARF	WDR12 Locus (5)	MSBB BA44 Splicing (FUSION - Custom)	NA	NA
chr2:202912324-202917877	CARF	WDR12 Locus (5)	GTEx Hippocampus Splicing (PrediXcan - MASHR)	2.53e-07	-5.15574
chr2:202912324-202917877	CARF	WDR12 Locus (5)	GTEx Frontal Cortex Splicing (PrediXcan - MASHR)	NA	NA
chr2:202912324-202917877	CARF	WDR12 Locus (5)	GTEx Cortex Splicing (PrediXcan - MASHR)	NA	NA
chr2:202912324-202917877	CARF	WDR12 Locus (5)	GTEx BA24 Splicing (PrediXcan - MASHR)	2.53e-07	-5.15574
chr2:202912324-202917877	CARF	WDR12 Locus (5)	EADB Belgian LCL Splicing (FUSION - Custom)	NA	NA
chr2:202912324-202917877	CARF	WDR12 Locus (5)	GTEx LCL Splicing (PrediXcan - MASHR)	NA	NA
chr2:202912324-202917877	CARF	WDR12 Locus (5)	GTEx Blood Splicing (PrediXcan - MASHR)	NA	NA
chr2:202913102-202917877	CARF	WDR12 Locus (5)	MayoRNAseq TCX Splicing (FUSION - Custom)	NA	NA
chr2:202913102-202917877	CARF	WDR12 Locus (5)	ROSMAP DLPFC Splicing (FUSION - Custom)	NA	NA
chr2:202913102-202917877	CARF	WDR12 Locus (5)	MSBB BA10 Splicing (FUSION - Custom)	NA	NA
chr2:202913102-202917877	CARF	WDR12 Locus (5)	MSBB BA22 Splicing (FUSION - Custom)	NA	NA
chr2:202913102-202917877	CARF	WDR12 Locus (5)	MSBB BA36 Splicing (FUSION - Custom)	NA	NA
chr2:202913102-202917877	CARF	WDR12 Locus (5)	MSBB BA44 Splicing (FUSION - Custom)	NA	NA
chr2:202913102-202917877	CARF	WDR12 Locus (5)	GTEx Hippocampus Splicing (PrediXcan - MASHR)	NA	NA
chr2:202913102-202917877	CARF	WDR12 Locus (5)	GTEx Frontal Cortex Splicing (PrediXcan - MASHR)	NA	NA
chr2:202913102-202917877	CARF	WDR12 Locus (5)	GTEx Cortex Splicing (PrediXcan - MASHR)	NA	NA
chr2:202913102-202917877	CARF	WDR12 Locus (5)	GTEx BA24 Splicing (PrediXcan - MASHR)	NA	NA
chr2:202913102-202917877	CARF	WDR12 Locus (5)	EADB Belgian LCL Splicing (FUSION - Custom)	NA	NA
chr2:202913102-202917877	CARF	WDR12 Locus (5)	GTEx LCL Splicing (PrediXcan - MASHR)	4.05e-07	5.06667
chr2:202913102-202917877	CARF	WDR12 Locus (5)	GTEx Blood Splicing (PrediXcan - MASHR)	NA	NA
chr2:202913114-202917877	CARF	WDR12 Locus (5)	MayoRNAseq TCX Splicing (FUSION - Custom)	NA	NA
chr2:202913114-202917877	CARF	WDR12 Locus (5)	ROSMAP DLPFC Splicing (FUSION - Custom)	NA	NA
chr2:202913114-202917877	CARF	WDR12 Locus (5)	MSBB BA10 Splicing (FUSION - Custom)	NA	NA
chr2:202913114-202917877	CARF	WDR12 Locus (5)	MSBB BA22 Splicing (FUSION - Custom)	NA	NA
chr2:202913114-202917877	CARF	WDR12 Locus (5)	MSBB BA36 Splicing (FUSION - Custom)	NA	NA
chr2:202913114-202917877	CARF	WDR12 Locus (5)	MSBB BA44 Splicing (FUSION - Custom)	NA	NA
chr2:202913114-202917877	CARF	WDR12 Locus (5)	GTEx Hippocampus Splicing (PrediXcan - MASHR)	NA	NA
chr2:202913114-202917877	CARF	WDR12 Locus (5)	GTEx Frontal Cortex Splicing (PrediXcan - MASHR)	NA	NA
chr2:202913114-202917877	CARF	WDR12 Locus (5)	GTEx Cortex Splicing (PrediXcan - MASHR)	NA	NA
chr2:202913114-202917877	CARF	WDR12 Locus (5)	GTEx BA24 Splicing (PrediXcan - MASHR)	NA	NA
chr2:202913114-202917877	CARF	WDR12 Locus (5)	EADB Belgian LCL Splicing (FUSION - Custom)	NA	NA
chr2:202913114-202917877	CARF	WDR12 Locus (5)	GTEx LCL Splicing (PrediXcan - MASHR)	4.05e-07	5.06667
chr2:202913114-202917877	CARF	WDR12 Locus (5)	GTEx Blood Splicing (PrediXcan - MASHR)	NA	NA
chr2:202918043-202924357	CARF	WDR12 Locus (5)	MayoRNAseq TCX Splicing (FUSION - Custom)	NA	NA
chr2:202918043-202924357	CARF	WDR12 Locus (5)	ROSMAP DLPFC Splicing (FUSION - Custom)	NA	NA
chr2:202918043-202924357	CARF	WDR12 Locus (5)	MSBB BA10 Splicing (FUSION - Custom)	NA	NA
chr2:202918043-202924357	CARF	WDR12 Locus (5)	MSBB BA22 Splicing (FUSION - Custom)	NA	NA
chr2:202918043-202924357	CARF	WDR12 Locus (5)	MSBB BA36 Splicing (FUSION - Custom)	NA	NA
chr2:202918043-202924357	CARF	WDR12 Locus (5)	MSBB BA44 Splicing (FUSION - Custom)	NA	NA
chr2:202918043-202924357	CARF	WDR12 Locus (5)	GTEx Hippocampus Splicing (PrediXcan - MASHR)	NA	NA
chr2:202918043-202924357	CARF	WDR12 Locus (5)	GTEx Frontal Cortex Splicing (PrediXcan - MASHR)	NA	NA
chr2:202918043-202924357	CARF	WDR12 Locus (5)	GTEx Cortex Splicing (PrediXcan - MASHR)	NA	NA
chr2:202918043-202924357	CARF	WDR12 Locus (5)	GTEx BA24 Splicing (PrediXcan - MASHR)	NA	NA
chr2:202918043-202924357	CARF	WDR12 Locus (5)	EADB Belgian LCL Splicing (FUSION - Custom)	NA	NA
chr2:202918043-202924357	CARF	WDR12 Locus (5)	GTEx LCL Splicing (PrediXcan - MASHR)	6.25e-07	4.98333
chr2:202918043-202924357	CARF	WDR12 Locus (5)	GTEx Blood Splicing (PrediXcan - MASHR)	NA	NA
chr2:202918043-202941860	CARF	WDR12 Locus (5)	MayoRNAseq TCX Splicing (FUSION - Custom)	NA	NA
chr2:202918043-202941860	CARF	WDR12 Locus (5)	ROSMAP DLPFC Splicing (FUSION - Custom)	NA	NA
chr2:202918043-202941860	CARF	WDR12 Locus (5)	MSBB BA10 Splicing (FUSION - Custom)	NA	NA
chr2:202918043-202941860	CARF	WDR12 Locus (5)	MSBB BA22 Splicing (FUSION - Custom)	NA	NA
chr2:202918043-202941860	CARF	WDR12 Locus (5)	MSBB BA36 Splicing (FUSION - Custom)	NA	NA
chr2:202918043-202941860	CARF	WDR12 Locus (5)	MSBB BA44 Splicing (FUSION - Custom)	NA	NA
chr2:202918043-202941860	CARF	WDR12 Locus (5)	GTEx Hippocampus Splicing (PrediXcan - MASHR)	6.25e-07	-4.98333
chr2:202918043-202941860	CARF	WDR12 Locus (5)	GTEx Frontal Cortex Splicing (PrediXcan - MASHR)	6.25e-07	4.98333
chr2:202918043-202941860	CARF	WDR12 Locus (5)	GTEx Cortex Splicing (PrediXcan - MASHR)	6.25e-07	-4.98333
chr2:202918043-202941860	CARF	WDR12 Locus (5)	GTEx BA24 Splicing (PrediXcan - MASHR)	NA	NA
chr2:202918043-202941860	CARF	WDR12 Locus (5)	EADB Belgian LCL Splicing (FUSION - Custom)	NA	NA
chr2:202918043-202941860	CARF	WDR12 Locus (5)	GTEx LCL Splicing (PrediXcan - MASHR)	6.24993e-07	-4.98333
chr2:202918043-202941860	CARF	WDR12 Locus (5)	GTEx Blood Splicing (PrediXcan - MASHR)	NA	NA
chr2:202941980-202942740	CARF	WDR12 Locus (5)	MayoRNAseq TCX Splicing (FUSION - Custom)	NA	NA
chr2:202941980-202942740	CARF	WDR12 Locus (5)	ROSMAP DLPFC Splicing (FUSION - Custom)	NA	NA
chr2:202941980-202942740	CARF	WDR12 Locus (5)	MSBB BA10 Splicing (FUSION - Custom)	NA	NA
chr2:202941980-202942740	CARF	WDR12 Locus (5)	MSBB BA22 Splicing (FUSION - Custom)	NA	NA
chr2:202941980-202942740	CARF	WDR12 Locus (5)	MSBB BA36 Splicing (FUSION - Custom)	NA	NA
chr2:202941980-202942740	CARF	WDR12 Locus (5)	MSBB BA44 Splicing (FUSION - Custom)	NA	NA
chr2:202941980-202942740	CARF	WDR12 Locus (5)	GTEx Hippocampus Splicing (PrediXcan - MASHR)	NA	NA
chr2:202941980-202942740	CARF	WDR12 Locus (5)	GTEx Frontal Cortex Splicing (PrediXcan - MASHR)	NA	NA
chr2:202941980-202942740	CARF	WDR12 Locus (5)	GTEx Cortex Splicing (PrediXcan - MASHR)	NA	NA
chr2:202941980-202942740	CARF	WDR12 Locus (5)	GTEx BA24 Splicing (PrediXcan - MASHR)	4.25e-07	5.05738
chr2:202941980-202942740	CARF	WDR12 Locus (5)	EADB Belgian LCL Splicing (FUSION - Custom)	NA	NA
chr2:202941980-202942740	CARF	WDR12 Locus (5)	GTEx LCL Splicing (PrediXcan - MASHR)	NA	NA
chr2:202941980-202942740	CARF	WDR12 Locus (5)	GTEx Blood Splicing (PrediXcan - MASHR)	NA	NA
chr2:202961426-202966978	CARF	WDR12 Locus (5)	MayoRNAseq TCX Splicing (FUSION - Custom)	NA	NA
chr2:202961426-202966978	CARF	WDR12 Locus (5)	ROSMAP DLPFC Splicing (FUSION - Custom)	NA	NA
chr2:202961426-202966978	CARF	WDR12 Locus (5)	MSBB BA10 Splicing (FUSION - Custom)	0.896	-0.1305
chr2:202961426-202966978	CARF	WDR12 Locus (5)	MSBB BA22 Splicing (FUSION - Custom)	NA	NA
chr2:202961426-202966978	CARF	WDR12 Locus (5)	MSBB BA36 Splicing (FUSION - Custom)	NA	NA
chr2:202961426-202966978	CARF	WDR12 Locus (5)	MSBB BA44 Splicing (FUSION - Custom)	NA	NA
chr2:202961426-202966978	CARF	WDR12 Locus (5)	GTEx Hippocampus Splicing (PrediXcan - MASHR)	NA	NA
chr2:202961426-202966978	CARF	WDR12 Locus (5)	GTEx Frontal Cortex Splicing (PrediXcan - MASHR)	5.73e-07	5
chr2:202961426-202966978	CARF	WDR12 Locus (5)	GTEx Cortex Splicing (PrediXcan - MASHR)	5.73e-07	5
chr2:202961426-202966978	CARF	WDR12 Locus (5)	GTEx BA24 Splicing (PrediXcan - MASHR)	5.73e-07	-5
chr2:202961426-202966978	CARF	WDR12 Locus (5)	EADB Belgian LCL Splicing (FUSION - Custom)	NA	NA
chr2:202961426-202966978	CARF	WDR12 Locus (5)	GTEx LCL Splicing (PrediXcan - MASHR)	5.73303e-07	5
chr2:202961426-202966978	CARF	WDR12 Locus (5)	GTEx Blood Splicing (PrediXcan - MASHR)	NA	NA
chr2:202961426-202969919	CARF	WDR12 Locus (5)	MayoRNAseq TCX Splicing (FUSION - Custom)	NA	NA
chr2:202961426-202969919	CARF	WDR12 Locus (5)	ROSMAP DLPFC Splicing (FUSION - Custom)	NA	NA
chr2:202961426-202969919	CARF	WDR12 Locus (5)	MSBB BA10 Splicing (FUSION - Custom)	NA	NA
chr2:202961426-202969919	CARF	WDR12 Locus (5)	MSBB BA22 Splicing (FUSION - Custom)	NA	NA
chr2:202961426-202969919	CARF	WDR12 Locus (5)	MSBB BA36 Splicing (FUSION - Custom)	NA	NA
chr2:202961426-202969919	CARF	WDR12 Locus (5)	MSBB BA44 Splicing (FUSION - Custom)	NA	NA
chr2:202961426-202969919	CARF	WDR12 Locus (5)	GTEx Hippocampus Splicing (PrediXcan - MASHR)	NA	NA
chr2:202961426-202969919	CARF	WDR12 Locus (5)	GTEx Frontal Cortex Splicing (PrediXcan - MASHR)	NA	NA
chr2:202961426-202969919	CARF	WDR12 Locus (5)	GTEx Cortex Splicing (PrediXcan - MASHR)	NA	NA
chr2:202961426-202969919	CARF	WDR12 Locus (5)	GTEx BA24 Splicing (PrediXcan - MASHR)	NA	NA
chr2:202961426-202969919	CARF	WDR12 Locus (5)	EADB Belgian LCL Splicing (FUSION - Custom)	NA	NA
chr2:202961426-202969919	CARF	WDR12 Locus (5)	GTEx LCL Splicing (PrediXcan - MASHR)	5.73e-07	5
chr2:202961426-202969919	CARF	WDR12 Locus (5)	GTEx Blood Splicing (PrediXcan - MASHR)	NA	NA
chr2:202971738-202974334	CARF	WDR12 Locus (5)	MayoRNAseq TCX Splicing (FUSION - Custom)	NA	NA
chr2:202971738-202974334	CARF	WDR12 Locus (5)	ROSMAP DLPFC Splicing (FUSION - Custom)	NA	NA
chr2:202971738-202974334	CARF	WDR12 Locus (5)	MSBB BA10 Splicing (FUSION - Custom)	NA	NA
chr2:202971738-202974334	CARF	WDR12 Locus (5)	MSBB BA22 Splicing (FUSION - Custom)	NA	NA
chr2:202971738-202974334	CARF	WDR12 Locus (5)	MSBB BA36 Splicing (FUSION - Custom)	NA	NA
chr2:202971738-202974334	CARF	WDR12 Locus (5)	MSBB BA44 Splicing (FUSION - Custom)	NA	NA
chr2:202971738-202974334	CARF	WDR12 Locus (5)	GTEx Hippocampus Splicing (PrediXcan - MASHR)	5.49e-07	5.00833
chr2:202971738-202974334	CARF	WDR12 Locus (5)	GTEx Frontal Cortex Splicing (PrediXcan - MASHR)	5.49e-07	-5.00833
chr2:202971738-202974334	CARF	WDR12 Locus (5)	GTEx Cortex Splicing (PrediXcan - MASHR)	5.49e-07	-5.00833
chr2:202971738-202974334	CARF	WDR12 Locus (5)	GTEx BA24 Splicing (PrediXcan - MASHR)	5.49e-07	5.00833
chr2:202971738-202974334	CARF	WDR12 Locus (5)	EADB Belgian LCL Splicing (FUSION - Custom)	NA	NA
chr2:202971738-202974334	CARF	WDR12 Locus (5)	GTEx LCL Splicing (PrediXcan - MASHR)	5.49044e-07	-5.00833
chr2:202971738-202974334	CARF	WDR12 Locus (5)	GTEx Blood Splicing (PrediXcan - MASHR)	NA	NA
chr2:202971738-202977269	CARF	WDR12 Locus (5)	MayoRNAseq TCX Splicing (FUSION - Custom)	NA	NA
chr2:202971738-202977269	CARF	WDR12 Locus (5)	ROSMAP DLPFC Splicing (FUSION - Custom)	NA	NA
chr2:202971738-202977269	CARF	WDR12 Locus (5)	MSBB BA10 Splicing (FUSION - Custom)	NA	NA
chr2:202971738-202977269	CARF	WDR12 Locus (5)	MSBB BA22 Splicing (FUSION - Custom)	NA	NA
chr2:202971738-202977269	CARF	WDR12 Locus (5)	MSBB BA36 Splicing (FUSION - Custom)	4.46e-05	4.08227
chr2:202971738-202977269	CARF	WDR12 Locus (5)	MSBB BA44 Splicing (FUSION - Custom)	NA	NA
chr2:202971738-202977269	CARF	WDR12 Locus (5)	GTEx Hippocampus Splicing (PrediXcan - MASHR)	NA	NA
chr2:202971738-202977269	CARF	WDR12 Locus (5)	GTEx Frontal Cortex Splicing (PrediXcan - MASHR)	NA	NA
chr2:202971738-202977269	CARF	WDR12 Locus (5)	GTEx Cortex Splicing (PrediXcan - MASHR)	NA	NA
chr2:202971738-202977269	CARF	WDR12 Locus (5)	GTEx BA24 Splicing (PrediXcan - MASHR)	NA	NA
chr2:202971738-202977269	CARF	WDR12 Locus (5)	EADB Belgian LCL Splicing (FUSION - Custom)	NA	NA
chr2:202971738-202977269	CARF	WDR12 Locus (5)	GTEx LCL Splicing (PrediXcan - MASHR)	5.49e-07	-5.00833
chr2:202971738-202977269	CARF	WDR12 Locus (5)	GTEx Blood Splicing (PrediXcan - MASHR)	NA	NA
chr2:202974496-202977269	CARF	WDR12 Locus (5)	MayoRNAseq TCX Splicing (FUSION - Custom)	NA	NA
chr2:202974496-202977269	CARF	WDR12 Locus (5)	ROSMAP DLPFC Splicing (FUSION - Custom)	NA	NA
chr2:202974496-202977269	CARF	WDR12 Locus (5)	MSBB BA10 Splicing (FUSION - Custom)	NA	NA
chr2:202974496-202977269	CARF	WDR12 Locus (5)	MSBB BA22 Splicing (FUSION - Custom)	NA	NA
chr2:202974496-202977269	CARF	WDR12 Locus (5)	MSBB BA36 Splicing (FUSION - Custom)	NA	NA
chr2:202974496-202977269	CARF	WDR12 Locus (5)	MSBB BA44 Splicing (FUSION - Custom)	NA	NA
chr2:202974496-202977269	CARF	WDR12 Locus (5)	GTEx Hippocampus Splicing (PrediXcan - MASHR)	NA	NA
chr2:202974496-202977269	CARF	WDR12 Locus (5)	GTEx Frontal Cortex Splicing (PrediXcan - MASHR)	5.49e-07	5.00833
chr2:202974496-202977269	CARF	WDR12 Locus (5)	GTEx Cortex Splicing (PrediXcan - MASHR)	NA	NA
chr2:202974496-202977269	CARF	WDR12 Locus (5)	GTEx BA24 Splicing (PrediXcan - MASHR)	NA	NA
chr2:202974496-202977269	CARF	WDR12 Locus (5)	EADB Belgian LCL Splicing (FUSION - Custom)	NA	NA
chr2:202974496-202977269	CARF	WDR12 Locus (5)	GTEx LCL Splicing (PrediXcan - MASHR)	NA	NA
chr2:202974496-202977269	CARF	WDR12 Locus (5)	GTEx Blood Splicing (PrediXcan - MASHR)	NA	NA
chr2:202981685-202982072	CARF	WDR12 Locus (5)	MayoRNAseq TCX Splicing (FUSION - Custom)	NA	NA
chr2:202981685-202982072	CARF	WDR12 Locus (5)	ROSMAP DLPFC Splicing (FUSION - Custom)	NA	NA
chr2:202981685-202982072	CARF	WDR12 Locus (5)	MSBB BA10 Splicing (FUSION - Custom)	0.14	1.4761
chr2:202981685-202982072	CARF	WDR12 Locus (5)	MSBB BA22 Splicing (FUSION - Custom)	NA	NA
chr2:202981685-202982072	CARF	WDR12 Locus (5)	MSBB BA36 Splicing (FUSION - Custom)	NA	NA
chr2:202981685-202982072	CARF	WDR12 Locus (5)	MSBB BA44 Splicing (FUSION - Custom)	NA	NA
chr2:202981685-202982072	CARF	WDR12 Locus (5)	GTEx Hippocampus Splicing (PrediXcan - MASHR)	NA	NA
chr2:202981685-202982072	CARF	WDR12 Locus (5)	GTEx Frontal Cortex Splicing (PrediXcan - MASHR)	7.42e-07	-4.95
chr2:202981685-202982072	CARF	WDR12 Locus (5)	GTEx Cortex Splicing (PrediXcan - MASHR)	7.42e-07	-4.95
chr2:202981685-202982072	CARF	WDR12 Locus (5)	GTEx BA24 Splicing (PrediXcan - MASHR)	NA	NA
chr2:202981685-202982072	CARF	WDR12 Locus (5)	EADB Belgian LCL Splicing (FUSION - Custom)	NA	NA
chr2:202981685-202982072	CARF	WDR12 Locus (5)	GTEx LCL Splicing (PrediXcan - MASHR)	7.42136e-07	4.95
chr2:202981685-202982072	CARF	WDR12 Locus (5)	GTEx Blood Splicing (PrediXcan - MASHR)	NA	NA
chr2:202981685-202983506	CARF	WDR12 Locus (5)	MayoRNAseq TCX Splicing (FUSION - Custom)	NA	NA
chr2:202981685-202983506	CARF	WDR12 Locus (5)	ROSMAP DLPFC Splicing (FUSION - Custom)	NA	NA
chr2:202981685-202983506	CARF	WDR12 Locus (5)	MSBB BA10 Splicing (FUSION - Custom)	NA	NA
chr2:202981685-202983506	CARF	WDR12 Locus (5)	MSBB BA22 Splicing (FUSION - Custom)	NA	NA
chr2:202981685-202983506	CARF	WDR12 Locus (5)	MSBB BA36 Splicing (FUSION - Custom)	NA	NA
chr2:202981685-202983506	CARF	WDR12 Locus (5)	MSBB BA44 Splicing (FUSION - Custom)	0.364	0.9085
chr2:202981685-202983506	CARF	WDR12 Locus (5)	GTEx Hippocampus Splicing (PrediXcan - MASHR)	5.26e-07	5.01667
chr2:202981685-202983506	CARF	WDR12 Locus (5)	GTEx Frontal Cortex Splicing (PrediXcan - MASHR)	NA	NA
chr2:202981685-202983506	CARF	WDR12 Locus (5)	GTEx Cortex Splicing (PrediXcan - MASHR)	NA	NA
chr2:202981685-202983506	CARF	WDR12 Locus (5)	GTEx BA24 Splicing (PrediXcan - MASHR)	NA	NA
chr2:202981685-202983506	CARF	WDR12 Locus (5)	EADB Belgian LCL Splicing (FUSION - Custom)	NA	NA
chr2:202981685-202983506	CARF	WDR12 Locus (5)	GTEx LCL Splicing (PrediXcan - MASHR)	5.25747e-07	5.01667
chr2:202981685-202983506	CARF	WDR12 Locus (5)	GTEx Blood Splicing (PrediXcan - MASHR)	NA	NA
chr2:202982441-202983506	CARF	WDR12 Locus (5)	MayoRNAseq TCX Splicing (FUSION - Custom)	NA	NA
chr2:202982441-202983506	CARF	WDR12 Locus (5)	ROSMAP DLPFC Splicing (FUSION - Custom)	NA	NA
chr2:202982441-202983506	CARF	WDR12 Locus (5)	MSBB BA10 Splicing (FUSION - Custom)	0.0184	-2.3575
chr2:202982441-202983506	CARF	WDR12 Locus (5)	MSBB BA22 Splicing (FUSION - Custom)	NA	NA
chr2:202982441-202983506	CARF	WDR12 Locus (5)	MSBB BA36 Splicing (FUSION - Custom)	NA	NA
chr2:202982441-202983506	CARF	WDR12 Locus (5)	MSBB BA44 Splicing (FUSION - Custom)	NA	NA
chr2:202982441-202983506	CARF	WDR12 Locus (5)	GTEx Hippocampus Splicing (PrediXcan - MASHR)	NA	NA
chr2:202982441-202983506	CARF	WDR12 Locus (5)	GTEx Frontal Cortex Splicing (PrediXcan - MASHR)	5.26e-07	-5.01667
chr2:202982441-202983506	CARF	WDR12 Locus (5)	GTEx Cortex Splicing (PrediXcan - MASHR)	5.26e-07	-5.01667
chr2:202982441-202983506	CARF	WDR12 Locus (5)	GTEx BA24 Splicing (PrediXcan - MASHR)	NA	NA
chr2:202982441-202983506	CARF	WDR12 Locus (5)	EADB Belgian LCL Splicing (FUSION - Custom)	NA	NA
chr2:202982441-202983506	CARF	WDR12 Locus (5)	GTEx LCL Splicing (PrediXcan - MASHR)	7.42136e-07	-4.95
chr2:202982441-202983506	CARF	WDR12 Locus (5)	GTEx Blood Splicing (PrediXcan - MASHR)	NA	NA
chr4:965529-965928	DGKQ	IDUA Locus (7)	MayoRNAseq TCX Splicing (FUSION - Custom)	NA	NA
chr4:965529-965928	DGKQ	IDUA Locus (7)	ROSMAP DLPFC Splicing (FUSION - Custom)	NA	NA
chr4:965529-965928	DGKQ	IDUA Locus (7)	MSBB BA10 Splicing (FUSION - Custom)	NA	NA
chr4:965529-965928	DGKQ	IDUA Locus (7)	MSBB BA22 Splicing (FUSION - Custom)	NA	NA
chr4:965529-965928	DGKQ	IDUA Locus (7)	MSBB BA36 Splicing (FUSION - Custom)	NA	NA
chr4:965529-965928	DGKQ	IDUA Locus (7)	MSBB BA44 Splicing (FUSION - Custom)	NA	NA
chr4:965529-965928	DGKQ	IDUA Locus (7)	GTEx Hippocampus Splicing (PrediXcan - MASHR)	NA	NA
chr4:965529-965928	DGKQ	IDUA Locus (7)	GTEx Frontal Cortex Splicing (PrediXcan - MASHR)	1.03e-08	5.72549
chr4:965529-965928	DGKQ	IDUA Locus (7)	GTEx Cortex Splicing (PrediXcan - MASHR)	1.03e-08	5.72549
chr4:965529-965928	DGKQ	IDUA Locus (7)	GTEx BA24 Splicing (PrediXcan - MASHR)	NA	NA
chr4:965529-965928	DGKQ	IDUA Locus (7)	EADB Belgian LCL Splicing (FUSION - Custom)	NA	NA
chr4:965529-965928	DGKQ	IDUA Locus (7)	GTEx LCL Splicing (PrediXcan - MASHR)	1.03136e-08	5.72549
chr4:965529-965928	DGKQ	IDUA Locus (7)	GTEx Blood Splicing (PrediXcan - MASHR)	NA	NA
chr4:966078-966466	DGKQ	IDUA Locus (7)	MayoRNAseq TCX Splicing (FUSION - Custom)	NA	NA
chr4:966078-966466	DGKQ	IDUA Locus (7)	ROSMAP DLPFC Splicing (FUSION - Custom)	NA	NA
chr4:966078-966466	DGKQ	IDUA Locus (7)	MSBB BA10 Splicing (FUSION - Custom)	0.401	-0.84047
chr4:966078-966466	DGKQ	IDUA Locus (7)	MSBB BA22 Splicing (FUSION - Custom)	NA	NA
chr4:966078-966466	DGKQ	IDUA Locus (7)	MSBB BA36 Splicing (FUSION - Custom)	NA	NA
chr4:966078-966466	DGKQ	IDUA Locus (7)	MSBB BA44 Splicing (FUSION - Custom)	NA	NA
chr4:966078-966466	DGKQ	IDUA Locus (7)	GTEx Hippocampus Splicing (PrediXcan - MASHR)	6.02e-08	5.41818
chr4:966078-966466	DGKQ	IDUA Locus (7)	GTEx Frontal Cortex Splicing (PrediXcan - MASHR)	6.02e-08	5.41818
chr4:966078-966466	DGKQ	IDUA Locus (7)	GTEx Cortex Splicing (PrediXcan - MASHR)	NA	NA
chr4:966078-966466	DGKQ	IDUA Locus (7)	GTEx BA24 Splicing (PrediXcan - MASHR)	NA	NA
chr4:966078-966466	DGKQ	IDUA Locus (7)	EADB Belgian LCL Splicing (FUSION - Custom)	NA	NA
chr4:966078-966466	DGKQ	IDUA Locus (7)	GTEx LCL Splicing (PrediXcan - MASHR)	6.02088e-08	5.41818
chr4:966078-966466	DGKQ	IDUA Locus (7)	GTEx Blood Splicing (PrediXcan - MASHR)	NA	NA
chr4:987949-989231	IDUA	IDUA Locus (7)	MayoRNAseq TCX Splicing (FUSION - Custom)	1.6e-06	-4.79879
chr4:987949-989231	IDUA	IDUA Locus (7)	ROSMAP DLPFC Splicing (FUSION - Custom)	1.03e-05	-4.41036
chr4:987949-989231	IDUA	IDUA Locus (7)	MSBB BA10 Splicing (FUSION - Custom)	3.28e-07	-5.10659
chr4:987949-989231	IDUA	IDUA Locus (7)	MSBB BA22 Splicing (FUSION - Custom)	0.5064	0.6645
chr4:987949-989231	IDUA	IDUA Locus (7)	MSBB BA36 Splicing (FUSION - Custom)	3.08e-07	-5.1183
chr4:987949-989231	IDUA	IDUA Locus (7)	MSBB BA44 Splicing (FUSION - Custom)	4.4e-06	-4.59134
chr4:987949-989231	IDUA	IDUA Locus (7)	GTEx Hippocampus Splicing (PrediXcan - MASHR)	6.17e-06	-4.52033
chr4:987949-989231	IDUA	IDUA Locus (7)	GTEx Frontal Cortex Splicing (PrediXcan - MASHR)	4.45e-06	-4.58927
chr4:987949-989231	IDUA	IDUA Locus (7)	GTEx Cortex Splicing (PrediXcan - MASHR)	3.21e-06	-4.65688
chr4:987949-989231	IDUA	IDUA Locus (7)	GTEx BA24 Splicing (PrediXcan - MASHR)	5.59e-06	-4.54115
chr4:987949-989231	IDUA	IDUA Locus (7)	EADB Belgian LCL Splicing (FUSION - Custom)	NA	NA
chr4:987949-989231	IDUA	IDUA Locus (7)	GTEx LCL Splicing (PrediXcan - MASHR)	NA	NA
chr4:987949-989231	IDUA	IDUA Locus (7)	GTEx Blood Splicing (PrediXcan - MASHR)	NA	NA
chr4:987949-1000612	IDUA	IDUA Locus (7)	MayoRNAseq TCX Splicing (FUSION - Custom)	3.83e-07	5.07728
chr4:987949-1000612	IDUA	IDUA Locus (7)	ROSMAP DLPFC Splicing (FUSION - Custom)	5.78e-06	4.53437
chr4:987949-1000612	IDUA	IDUA Locus (7)	MSBB BA10 Splicing (FUSION - Custom)	2.48e-08	5.57445
chr4:987949-1000612	IDUA	IDUA Locus (7)	MSBB BA22 Splicing (FUSION - Custom)	5.63e-06	4.5399
chr4:987949-1000612	IDUA	IDUA Locus (7)	MSBB BA36 Splicing (FUSION - Custom)	2.56e-09	5.9573
chr4:987949-1000612	IDUA	IDUA Locus (7)	MSBB BA44 Splicing (FUSION - Custom)	8.12e-05	3.94086
chr4:987949-1000612	IDUA	IDUA Locus (7)	GTEx Hippocampus Splicing (PrediXcan - MASHR)	1.68e-06	4.78824
chr4:987949-1000612	IDUA	IDUA Locus (7)	GTEx Frontal Cortex Splicing (PrediXcan - MASHR)	3.62e-06	4.63212
chr4:987949-1000612	IDUA	IDUA Locus (7)	GTEx Cortex Splicing (PrediXcan - MASHR)	2.89e-06	4.67821
chr4:987949-1000612	IDUA	IDUA Locus (7)	GTEx BA24 Splicing (PrediXcan - MASHR)	2.9e-06	4.67775
chr4:987949-1000612	IDUA	IDUA Locus (7)	EADB Belgian LCL Splicing (FUSION - Custom)	NA	NA
chr4:987949-1000612	IDUA	IDUA Locus (7)	GTEx LCL Splicing (PrediXcan - MASHR)	NA	NA
chr4:987949-1000612	IDUA	IDUA Locus (7)	GTEx Blood Splicing (PrediXcan - MASHR)	NA	NA
chr4:991940-1000612	IDUA	IDUA Locus (7)	MayoRNAseq TCX Splicing (FUSION - Custom)	1.83e-07	-5.2155
chr4:991940-1000612	IDUA	IDUA Locus (7)	ROSMAP DLPFC Splicing (FUSION - Custom)	9.11e-07	-4.90992
chr4:991940-1000612	IDUA	IDUA Locus (7)	MSBB BA10 Splicing (FUSION - Custom)	3.5e-05	-4.13799
chr4:991940-1000612	IDUA	IDUA Locus (7)	MSBB BA22 Splicing (FUSION - Custom)	1.33e-06	-4.8345
chr4:991940-1000612	IDUA	IDUA Locus (7)	MSBB BA36 Splicing (FUSION - Custom)	NA	NA
chr4:991940-1000612	IDUA	IDUA Locus (7)	MSBB BA44 Splicing (FUSION - Custom)	2.91e-07	-5.129
chr4:991940-1000612	IDUA	IDUA Locus (7)	GTEx Hippocampus Splicing (PrediXcan - MASHR)	NA	NA
chr4:991940-1000612	IDUA	IDUA Locus (7)	GTEx Frontal Cortex Splicing (PrediXcan - MASHR)	9.3e-07	-4.90588
chr4:991940-1000612	IDUA	IDUA Locus (7)	GTEx Cortex Splicing (PrediXcan - MASHR)	8.16e-07	-4.93147
chr4:991940-1000612	IDUA	IDUA Locus (7)	GTEx BA24 Splicing (PrediXcan - MASHR)	NA	NA
chr4:991940-1000612	IDUA	IDUA Locus (7)	EADB Belgian LCL Splicing (FUSION - Custom)	NA	NA
chr4:991940-1000612	IDUA	IDUA Locus (7)	GTEx LCL Splicing (PrediXcan - MASHR)	NA	NA
chr4:991940-1000612	IDUA	IDUA Locus (7)	GTEx Blood Splicing (PrediXcan - MASHR)	NA	NA
chr4:992230-1000612	IDUA	IDUA Locus (7)	MayoRNAseq TCX Splicing (FUSION - Custom)	NA	NA
chr4:992230-1000612	IDUA	IDUA Locus (7)	ROSMAP DLPFC Splicing (FUSION - Custom)	0.748	-0.32123
chr4:992230-1000612	IDUA	IDUA Locus (7)	MSBB BA10 Splicing (FUSION - Custom)	NA	NA
chr4:992230-1000612	IDUA	IDUA Locus (7)	MSBB BA22 Splicing (FUSION - Custom)	NA	NA
chr4:992230-1000612	IDUA	IDUA Locus (7)	MSBB BA36 Splicing (FUSION - Custom)	NA	NA
chr4:992230-1000612	IDUA	IDUA Locus (7)	MSBB BA44 Splicing (FUSION - Custom)	NA	NA
chr4:992230-1000612	IDUA	IDUA Locus (7)	GTEx Hippocampus Splicing (PrediXcan - MASHR)	NA	NA
chr4:992230-1000612	IDUA	IDUA Locus (7)	GTEx Frontal Cortex Splicing (PrediXcan - MASHR)	9.3e-07	4.90588
chr4:992230-1000612	IDUA	IDUA Locus (7)	GTEx Cortex Splicing (PrediXcan - MASHR)	9.3e-07	4.90588
chr4:992230-1000612	IDUA	IDUA Locus (7)	GTEx BA24 Splicing (PrediXcan - MASHR)	NA	NA
chr4:992230-1000612	IDUA	IDUA Locus (7)	EADB Belgian LCL Splicing (FUSION - Custom)	NA	NA
chr4:992230-1000612	IDUA	IDUA Locus (7)	GTEx LCL Splicing (PrediXcan - MASHR)	NA	NA
chr4:992230-1000612	IDUA	IDUA Locus (7)	GTEx Blood Splicing (PrediXcan - MASHR)	NA	NA
chr4:1003470-1003549	IDUA	IDUA Locus (7)	MayoRNAseq TCX Splicing (FUSION - Custom)	1.66e-09	-6.02775
chr4:1003470-1003549	IDUA	IDUA Locus (7)	ROSMAP DLPFC Splicing (FUSION - Custom)	NA	NA
chr4:1003470-1003549	IDUA	IDUA Locus (7)	MSBB BA10 Splicing (FUSION - Custom)	NA	NA
chr4:1003470-1003549	IDUA	IDUA Locus (7)	MSBB BA22 Splicing (FUSION - Custom)	NA	NA
chr4:1003470-1003549	IDUA	IDUA Locus (7)	MSBB BA36 Splicing (FUSION - Custom)	NA	NA
chr4:1003470-1003549	IDUA	IDUA Locus (7)	MSBB BA44 Splicing (FUSION - Custom)	NA	NA
chr4:1003470-1003549	IDUA	IDUA Locus (7)	GTEx Hippocampus Splicing (PrediXcan - MASHR)	NA	NA
chr4:1003470-1003549	IDUA	IDUA Locus (7)	GTEx Frontal Cortex Splicing (PrediXcan - MASHR)	0.697842	-0.388235
chr4:1003470-1003549	IDUA	IDUA Locus (7)	GTEx Cortex Splicing (PrediXcan - MASHR)	0.767138	-0.296121
chr4:1003470-1003549	IDUA	IDUA Locus (7)	GTEx BA24 Splicing (PrediXcan - MASHR)	0.725325	-0.351351
chr4:1003470-1003549	IDUA	IDUA Locus (7)	EADB Belgian LCL Splicing (FUSION - Custom)	NA	NA
chr4:1003470-1003549	IDUA	IDUA Locus (7)	GTEx LCL Splicing (PrediXcan - MASHR)	NA	NA
chr4:1003470-1003549	IDUA	IDUA Locus (7)	GTEx Blood Splicing (PrediXcan - MASHR)	NA	NA
chr5:14664977-14673642	OTULIN	ANKH Locus (9)	MayoRNAseq TCX Splicing (FUSION - Custom)	NA	NA
chr5:14664977-14673642	OTULIN	ANKH Locus (9)	ROSMAP DLPFC Splicing (FUSION - Custom)	NA	NA
chr5:14664977-14673642	OTULIN	ANKH Locus (9)	MSBB BA10 Splicing (FUSION - Custom)	NA	NA
chr5:14664977-14673642	OTULIN	ANKH Locus (9)	MSBB BA22 Splicing (FUSION - Custom)	NA	NA
chr5:14664977-14673642	OTULIN	ANKH Locus (9)	MSBB BA36 Splicing (FUSION - Custom)	NA	NA
chr5:14664977-14673642	OTULIN	ANKH Locus (9)	MSBB BA44 Splicing (FUSION - Custom)	NA	NA
chr5:14664977-14673642	OTULIN	ANKH Locus (9)	GTEx Hippocampus Splicing (PrediXcan - MASHR)	0.429932	0.789308
chr5:14664977-14673642	OTULIN	ANKH Locus (9)	GTEx Frontal Cortex Splicing (PrediXcan - MASHR)	4.43e-07	-5.04969
chr5:14664977-14673642	OTULIN	ANKH Locus (9)	GTEx Cortex Splicing (PrediXcan - MASHR)	0.429932	-0.789308
chr5:14664977-14673642	OTULIN	ANKH Locus (9)	GTEx BA24 Splicing (PrediXcan - MASHR)	0.429932	-0.789308
chr5:14664977-14673642	OTULIN	ANKH Locus (9)	EADB Belgian LCL Splicing (FUSION - Custom)	NA	NA
chr5:14664977-14673642	OTULIN	ANKH Locus (9)	GTEx LCL Splicing (PrediXcan - MASHR)	NA	NA
chr5:14664977-14673642	OTULIN	ANKH Locus (9)	GTEx Blood Splicing (PrediXcan - MASHR)	NA	NA
chr7:12224385-12229679	TMEM106B	TMEM106B Locus (16)	MayoRNAseq TCX Splicing (FUSION - Custom)	NA	NA
chr7:12224385-12229679	TMEM106B	TMEM106B Locus (16)	ROSMAP DLPFC Splicing (FUSION - Custom)	NA	NA
chr7:12224385-12229679	TMEM106B	TMEM106B Locus (16)	MSBB BA10 Splicing (FUSION - Custom)	NA	NA
chr7:12224385-12229679	TMEM106B	TMEM106B Locus (16)	MSBB BA22 Splicing (FUSION - Custom)	NA	NA
chr7:12224385-12229679	TMEM106B	TMEM106B Locus (16)	MSBB BA36 Splicing (FUSION - Custom)	NA	NA
chr7:12224385-12229679	TMEM106B	TMEM106B Locus (16)	MSBB BA44 Splicing (FUSION - Custom)	NA	NA
chr7:12224385-12229679	TMEM106B	TMEM106B Locus (16)	GTEx Hippocampus Splicing (PrediXcan - MASHR)	NA	NA
chr7:12224385-12229679	TMEM106B	TMEM106B Locus (16)	GTEx Frontal Cortex Splicing (PrediXcan - MASHR)	NA	NA
chr7:12224385-12229679	TMEM106B	TMEM106B Locus (16)	GTEx Cortex Splicing (PrediXcan - MASHR)	1.21e-06	-4.85366
chr7:12224385-12229679	TMEM106B	TMEM106B Locus (16)	GTEx BA24 Splicing (PrediXcan - MASHR)	NA	NA
chr7:12224385-12229679	TMEM106B	TMEM106B Locus (16)	EADB Belgian LCL Splicing (FUSION - Custom)	NA	NA
chr7:12224385-12229679	TMEM106B	TMEM106B Locus (16)	GTEx LCL Splicing (PrediXcan - MASHR)	NA	NA
chr7:12224385-12229679	TMEM106B	TMEM106B Locus (16)	GTEx Blood Splicing (PrediXcan - MASHR)	NA	NA
chr8:144103225-144103553	SHARPIN	SHARPIN Locus (20)	MayoRNAseq TCX Splicing (FUSION - Custom)	NA	NA
chr8:144103225-144103553	SHARPIN	SHARPIN Locus (20)	ROSMAP DLPFC Splicing (FUSION - Custom)	NA	NA
chr8:144103225-144103553	SHARPIN	SHARPIN Locus (20)	MSBB BA10 Splicing (FUSION - Custom)	NA	NA
chr8:144103225-144103553	SHARPIN	SHARPIN Locus (20)	MSBB BA22 Splicing (FUSION - Custom)	NA	NA
chr8:144103225-144103553	SHARPIN	SHARPIN Locus (20)	MSBB BA36 Splicing (FUSION - Custom)	NA	NA
chr8:144103225-144103553	SHARPIN	SHARPIN Locus (20)	MSBB BA44 Splicing (FUSION - Custom)	NA	NA
chr8:144103225-144103553	SHARPIN	SHARPIN Locus (20)	GTEx Hippocampus Splicing (PrediXcan - MASHR)	2.79e-12	6.98773
chr8:144103225-144103553	SHARPIN	SHARPIN Locus (20)	GTEx Frontal Cortex Splicing (PrediXcan - MASHR)	6.12e-13	7.1977
chr8:144103225-144103553	SHARPIN	SHARPIN Locus (20)	GTEx Cortex Splicing (PrediXcan - MASHR)	0.191512	1.30612
chr8:144103225-144103553	SHARPIN	SHARPIN Locus (20)	GTEx BA24 Splicing (PrediXcan - MASHR)	7.8e-13	7.16459
chr8:144103225-144103553	SHARPIN	SHARPIN Locus (20)	EADB Belgian LCL Splicing (FUSION - Custom)	0.52	-0.64284
chr8:144103225-144103553	SHARPIN	SHARPIN Locus (20)	GTEx LCL Splicing (PrediXcan - MASHR)	2.35271e-10	6.33635
chr8:144103225-144103553	SHARPIN	SHARPIN Locus (20)	GTEx Blood Splicing (PrediXcan - MASHR)	9.55587e-13	7.13676
chr8:144103225-144103847	SHARPIN	SHARPIN Locus (20)	MayoRNAseq TCX Splicing (FUSION - Custom)	NA	NA
chr8:144103225-144103847	SHARPIN	SHARPIN Locus (20)	ROSMAP DLPFC Splicing (FUSION - Custom)	NA	NA
chr8:144103225-144103847	SHARPIN	SHARPIN Locus (20)	MSBB BA10 Splicing (FUSION - Custom)	NA	NA
chr8:144103225-144103847	SHARPIN	SHARPIN Locus (20)	MSBB BA22 Splicing (FUSION - Custom)	NA	NA
chr8:144103225-144103847	SHARPIN	SHARPIN Locus (20)	MSBB BA36 Splicing (FUSION - Custom)	NA	NA
chr8:144103225-144103847	SHARPIN	SHARPIN Locus (20)	MSBB BA44 Splicing (FUSION - Custom)	NA	NA
chr8:144103225-144103847	SHARPIN	SHARPIN Locus (20)	GTEx Hippocampus Splicing (PrediXcan - MASHR)	8.53e-13	-7.15244
chr8:144103225-144103847	SHARPIN	SHARPIN Locus (20)	GTEx Frontal Cortex Splicing (PrediXcan - MASHR)	1.07e-12	-7.12094
chr8:144103225-144103847	SHARPIN	SHARPIN Locus (20)	GTEx Cortex Splicing (PrediXcan - MASHR)	0.200929	-1.27891
chr8:144103225-144103847	SHARPIN	SHARPIN Locus (20)	GTEx BA24 Splicing (PrediXcan - MASHR)	1.81e-12	-7.04862
chr8:144103225-144103847	SHARPIN	SHARPIN Locus (20)	EADB Belgian LCL Splicing (FUSION - Custom)	NA	NA
chr8:144103225-144103847	SHARPIN	SHARPIN Locus (20)	GTEx LCL Splicing (PrediXcan - MASHR)	4.41319e-12	-6.92328
chr8:144103225-144103847	SHARPIN	SHARPIN Locus (20)	GTEx Blood Splicing (PrediXcan - MASHR)	1.40167e-12	-7.08389
chr8:144103225-144104025	SHARPIN	SHARPIN Locus (20)	MayoRNAseq TCX Splicing (FUSION - Custom)	NA	NA
chr8:144103225-144104025	SHARPIN	SHARPIN Locus (20)	ROSMAP DLPFC Splicing (FUSION - Custom)	NA	NA
chr8:144103225-144104025	SHARPIN	SHARPIN Locus (20)	MSBB BA10 Splicing (FUSION - Custom)	NA	NA
chr8:144103225-144104025	SHARPIN	SHARPIN Locus (20)	MSBB BA22 Splicing (FUSION - Custom)	NA	NA
chr8:144103225-144104025	SHARPIN	SHARPIN Locus (20)	MSBB BA36 Splicing (FUSION - Custom)	NA	NA
chr8:144103225-144104025	SHARPIN	SHARPIN Locus (20)	MSBB BA44 Splicing (FUSION - Custom)	0.459	0.74086
chr8:144103225-144104025	SHARPIN	SHARPIN Locus (20)	GTEx Hippocampus Splicing (PrediXcan - MASHR)	0.191512	-1.30612
chr8:144103225-144104025	SHARPIN	SHARPIN Locus (20)	GTEx Frontal Cortex Splicing (PrediXcan - MASHR)	2.79e-12	-6.98773
chr8:144103225-144104025	SHARPIN	SHARPIN Locus (20)	GTEx Cortex Splicing (PrediXcan - MASHR)	2.79e-12	-6.98773
chr8:144103225-144104025	SHARPIN	SHARPIN Locus (20)	GTEx BA24 Splicing (PrediXcan - MASHR)	1.99e-12	-7.03539
chr8:144103225-144104025	SHARPIN	SHARPIN Locus (20)	EADB Belgian LCL Splicing (FUSION - Custom)	0.125	-1.5349
chr8:144103225-144104025	SHARPIN	SHARPIN Locus (20)	GTEx LCL Splicing (PrediXcan - MASHR)	7.15532e-12	-6.85452
chr8:144103225-144104025	SHARPIN	SHARPIN Locus (20)	GTEx Blood Splicing (PrediXcan - MASHR)	2.79369e-12	-6.98773
chr10:80172869-80176107	ANXA11	TSPAN14 Locus (23)	MayoRNAseq TCX Splicing (FUSION - Custom)	NA	NA
chr10:80172869-80176107	ANXA11	TSPAN14 Locus (23)	ROSMAP DLPFC Splicing (FUSION - Custom)	NA	NA
chr10:80172869-80176107	ANXA11	TSPAN14 Locus (23)	MSBB BA10 Splicing (FUSION - Custom)	0.468393	0.7251
chr10:80172869-80176107	ANXA11	TSPAN14 Locus (23)	MSBB BA22 Splicing (FUSION - Custom)	1.07e-06	4.879
chr10:80172869-80176107	ANXA11	TSPAN14 Locus (23)	MSBB BA36 Splicing (FUSION - Custom)	NA	NA
chr10:80172869-80176107	ANXA11	TSPAN14 Locus (23)	MSBB BA44 Splicing (FUSION - Custom)	NA	NA
chr10:80172869-80176107	ANXA11	TSPAN14 Locus (23)	GTEx Hippocampus Splicing (PrediXcan - MASHR)	0.329407	0.975309
chr10:80172869-80176107	ANXA11	TSPAN14 Locus (23)	GTEx Frontal Cortex Splicing (PrediXcan - MASHR)	0.218057	1.23171
chr10:80172869-80176107	ANXA11	TSPAN14 Locus (23)	GTEx Cortex Splicing (PrediXcan - MASHR)	0.218057	1.23171
chr10:80172869-80176107	ANXA11	TSPAN14 Locus (23)	GTEx BA24 Splicing (PrediXcan - MASHR)	0.630175	-0.481481
chr10:80172869-80176107	ANXA11	TSPAN14 Locus (23)	EADB Belgian LCL Splicing (FUSION - Custom)	NA	NA
chr10:80172869-80176107	ANXA11	TSPAN14 Locus (23)	GTEx LCL Splicing (PrediXcan - MASHR)	NA	NA
chr10:80172869-80176107	ANXA11	TSPAN14 Locus (23)	GTEx Blood Splicing (PrediXcan - MASHR)	NA	NA
chr10:80176155-80205343	ANXA11	TSPAN14 Locus (23)	MayoRNAseq TCX Splicing (FUSION - Custom)	0.0532	1.93328
chr10:80176155-80205343	ANXA11	TSPAN14 Locus (23)	ROSMAP DLPFC Splicing (FUSION - Custom)	NA	NA
chr10:80176155-80205343	ANXA11	TSPAN14 Locus (23)	MSBB BA10 Splicing (FUSION - Custom)	NA	NA
chr10:80176155-80205343	ANXA11	TSPAN14 Locus (23)	MSBB BA22 Splicing (FUSION - Custom)	NA	NA
chr10:80176155-80205343	ANXA11	TSPAN14 Locus (23)	MSBB BA36 Splicing (FUSION - Custom)	NA	NA
chr10:80176155-80205343	ANXA11	TSPAN14 Locus (23)	MSBB BA44 Splicing (FUSION - Custom)	3.64e-06	4.63073
chr10:80176155-80205343	ANXA11	TSPAN14 Locus (23)	GTEx Hippocampus Splicing (PrediXcan - MASHR)	NA	NA
chr10:80176155-80205343	ANXA11	TSPAN14 Locus (23)	GTEx Frontal Cortex Splicing (PrediXcan - MASHR)	0.000662223	3.40476
chr10:80176155-80205343	ANXA11	TSPAN14 Locus (23)	GTEx Cortex Splicing (PrediXcan - MASHR)	0.291991	1.05376
chr10:80176155-80205343	ANXA11	TSPAN14 Locus (23)	GTEx BA24 Splicing (PrediXcan - MASHR)	NA	NA
chr10:80176155-80205343	ANXA11	TSPAN14 Locus (23)	EADB Belgian LCL Splicing (FUSION - Custom)	NA	NA
chr10:80176155-80205343	ANXA11	TSPAN14 Locus (23)	GTEx LCL Splicing (PrediXcan - MASHR)	NA	NA
chr10:80176155-80205343	ANXA11	TSPAN14 Locus (23)	GTEx Blood Splicing (PrediXcan - MASHR)	NA	NA
chr10:80356825-80362435	DYDC2	TSPAN14 Locus (23)	MayoRNAseq TCX Splicing (FUSION - Custom)	NA	NA
chr10:80356825-80362435	DYDC2	TSPAN14 Locus (23)	ROSMAP DLPFC Splicing (FUSION - Custom)	0.819	0.2293
chr10:80356825-80362435	DYDC2	TSPAN14 Locus (23)	MSBB BA10 Splicing (FUSION - Custom)	NA	NA
chr10:80356825-80362435	DYDC2	TSPAN14 Locus (23)	MSBB BA22 Splicing (FUSION - Custom)	NA	NA
chr10:80356825-80362435	DYDC2	TSPAN14 Locus (23)	MSBB BA36 Splicing (FUSION - Custom)	NA	NA
chr10:80356825-80362435	DYDC2	TSPAN14 Locus (23)	MSBB BA44 Splicing (FUSION - Custom)	NA	NA
chr10:80356825-80362435	DYDC2	TSPAN14 Locus (23)	GTEx Hippocampus Splicing (PrediXcan - MASHR)	1.05e-09	-6.10112
chr10:80356825-80362435	DYDC2	TSPAN14 Locus (23)	GTEx Frontal Cortex Splicing (PrediXcan - MASHR)	NA	NA
chr10:80356825-80362435	DYDC2	TSPAN14 Locus (23)	GTEx Cortex Splicing (PrediXcan - MASHR)	NA	NA
chr10:80356825-80362435	DYDC2	TSPAN14 Locus (23)	GTEx BA24 Splicing (PrediXcan - MASHR)	0.294639	1.048
chr10:80356825-80362435	DYDC2	TSPAN14 Locus (23)	EADB Belgian LCL Splicing (FUSION - Custom)	NA	NA
chr10:80356825-80362435	DYDC2	TSPAN14 Locus (23)	GTEx LCL Splicing (PrediXcan - MASHR)	NA	NA
chr10:80356825-80362435	DYDC2	TSPAN14 Locus (23)	GTEx Blood Splicing (PrediXcan - MASHR)	NA	NA
chr10:80408643-80420466	FAM213A	TSPAN14 Locus (23)	MayoRNAseq TCX Splicing (FUSION - Custom)	NA	NA
chr10:80408643-80420466	FAM213A	TSPAN14 Locus (23)	ROSMAP DLPFC Splicing (FUSION - Custom)	NA	NA
chr10:80408643-80420466	FAM213A	TSPAN14 Locus (23)	MSBB BA10 Splicing (FUSION - Custom)	NA	NA
chr10:80408643-80420466	FAM213A	TSPAN14 Locus (23)	MSBB BA22 Splicing (FUSION - Custom)	0.379	0.8806
chr10:80408643-80420466	FAM213A	TSPAN14 Locus (23)	MSBB BA36 Splicing (FUSION - Custom)	NA	NA
chr10:80408643-80420466	FAM213A	TSPAN14 Locus (23)	MSBB BA44 Splicing (FUSION - Custom)	NA	NA
chr10:80408643-80420466	FAM213A	TSPAN14 Locus (23)	GTEx Hippocampus Splicing (PrediXcan - MASHR)	NA	NA
chr10:80408643-80420466	FAM213A	TSPAN14 Locus (23)	GTEx Frontal Cortex Splicing (PrediXcan - MASHR)	2.06e-08	5.60674
chr10:80408643-80420466	FAM213A	TSPAN14 Locus (23)	GTEx Cortex Splicing (PrediXcan - MASHR)	0.606318	-0.515337
chr10:80408643-80420466	FAM213A	TSPAN14 Locus (23)	GTEx BA24 Splicing (PrediXcan - MASHR)	NA	NA
chr10:80408643-80420466	FAM213A	TSPAN14 Locus (23)	EADB Belgian LCL Splicing (FUSION - Custom)	NA	NA
chr10:80408643-80420466	FAM213A	TSPAN14 Locus (23)	GTEx LCL Splicing (PrediXcan - MASHR)	NA	NA
chr10:80408643-80420466	FAM213A	TSPAN14 Locus (23)	GTEx Blood Splicing (PrediXcan - MASHR)	NA	NA
chr10:80454371-80468547	TSPAN14	TSPAN14 Locus (23)	MayoRNAseq TCX Splicing (FUSION - Custom)	NA	NA
chr10:80454371-80468547	TSPAN14	TSPAN14 Locus (23)	ROSMAP DLPFC Splicing (FUSION - Custom)	NA	NA
chr10:80454371-80468547	TSPAN14	TSPAN14 Locus (23)	MSBB BA10 Splicing (FUSION - Custom)	NA	NA
chr10:80454371-80468547	TSPAN14	TSPAN14 Locus (23)	MSBB BA22 Splicing (FUSION - Custom)	NA	NA
chr10:80454371-80468547	TSPAN14	TSPAN14 Locus (23)	MSBB BA36 Splicing (FUSION - Custom)	NA	NA
chr10:80454371-80468547	TSPAN14	TSPAN14 Locus (23)	MSBB BA44 Splicing (FUSION - Custom)	NA	NA
chr10:80454371-80468547	TSPAN14	TSPAN14 Locus (23)	GTEx Hippocampus Splicing (PrediXcan - MASHR)	NA	NA
chr10:80454371-80468547	TSPAN14	TSPAN14 Locus (23)	GTEx Frontal Cortex Splicing (PrediXcan - MASHR)	NA	NA
chr10:80454371-80468547	TSPAN14	TSPAN14 Locus (23)	GTEx Cortex Splicing (PrediXcan - MASHR)	NA	NA
chr10:80454371-80468547	TSPAN14	TSPAN14 Locus (23)	GTEx BA24 Splicing (PrediXcan - MASHR)	NA	NA
chr10:80454371-80468547	TSPAN14	TSPAN14 Locus (23)	EADB Belgian LCL Splicing (FUSION - Custom)	NA	NA
chr10:80454371-80468547	TSPAN14	TSPAN14 Locus (23)	GTEx LCL Splicing (PrediXcan - MASHR)	NA	NA
chr10:80454371-80468547	TSPAN14	TSPAN14 Locus (23)	GTEx Blood Splicing (PrediXcan - MASHR)	1.68e-07	-5.23171
chr10:80454371-80489217	TSPAN14	TSPAN14 Locus (23)	MayoRNAseq TCX Splicing (FUSION - Custom)	0.0079	2.6564
chr10:80454371-80489217	TSPAN14	TSPAN14 Locus (23)	ROSMAP DLPFC Splicing (FUSION - Custom)	NA	NA
chr10:80454371-80489217	TSPAN14	TSPAN14 Locus (23)	MSBB BA10 Splicing (FUSION - Custom)	NA	NA
chr10:80454371-80489217	TSPAN14	TSPAN14 Locus (23)	MSBB BA22 Splicing (FUSION - Custom)	NA	NA
chr10:80454371-80489217	TSPAN14	TSPAN14 Locus (23)	MSBB BA36 Splicing (FUSION - Custom)	NA	NA
chr10:80454371-80489217	TSPAN14	TSPAN14 Locus (23)	MSBB BA44 Splicing (FUSION - Custom)	NA	NA
chr10:80454371-80489217	TSPAN14	TSPAN14 Locus (23)	GTEx Hippocampus Splicing (PrediXcan - MASHR)	NA	NA
chr10:80454371-80489217	TSPAN14	TSPAN14 Locus (23)	GTEx Frontal Cortex Splicing (PrediXcan - MASHR)	NA	NA
chr10:80454371-80489217	TSPAN14	TSPAN14 Locus (23)	GTEx Cortex Splicing (PrediXcan - MASHR)	1.42e-09	6.05376
chr10:80454371-80489217	TSPAN14	TSPAN14 Locus (23)	GTEx BA24 Splicing (PrediXcan - MASHR)	NA	NA
chr10:80454371-80489217	TSPAN14	TSPAN14 Locus (23)	EADB Belgian LCL Splicing (FUSION - Custom)	NA	NA
chr10:80454371-80489217	TSPAN14	TSPAN14 Locus (23)	GTEx LCL Splicing (PrediXcan - MASHR)	NA	NA
chr10:80454371-80489217	TSPAN14	TSPAN14 Locus (23)	GTEx Blood Splicing (PrediXcan - MASHR)	1.67949e-07	5.23171
chr10:80509471-80510106	TSPAN14	TSPAN14 Locus (23)	MayoRNAseq TCX Splicing (FUSION - Custom)	NA	NA
chr10:80509471-80510106	TSPAN14	TSPAN14 Locus (23)	ROSMAP DLPFC Splicing (FUSION - Custom)	NA	NA
chr10:80509471-80510106	TSPAN14	TSPAN14 Locus (23)	MSBB BA10 Splicing (FUSION - Custom)	NA	NA
chr10:80509471-80510106	TSPAN14	TSPAN14 Locus (23)	MSBB BA22 Splicing (FUSION - Custom)	NA	NA
chr10:80509471-80510106	TSPAN14	TSPAN14 Locus (23)	MSBB BA36 Splicing (FUSION - Custom)	NA	NA
chr10:80509471-80510106	TSPAN14	TSPAN14 Locus (23)	MSBB BA44 Splicing (FUSION - Custom)	NA	NA
chr10:80509471-80510106	TSPAN14	TSPAN14 Locus (23)	GTEx Hippocampus Splicing (PrediXcan - MASHR)	NA	NA
chr10:80509471-80510106	TSPAN14	TSPAN14 Locus (23)	GTEx Frontal Cortex Splicing (PrediXcan - MASHR)	NA	NA
chr10:80509471-80510106	TSPAN14	TSPAN14 Locus (23)	GTEx Cortex Splicing (PrediXcan - MASHR)	NA	NA
chr10:80509471-80510106	TSPAN14	TSPAN14 Locus (23)	GTEx BA24 Splicing (PrediXcan - MASHR)	NA	NA
chr10:80509471-80510106	TSPAN14	TSPAN14 Locus (23)	EADB Belgian LCL Splicing (FUSION - Custom)	6.28e-12	-6.8732
chr10:80509471-80510106	TSPAN14	TSPAN14 Locus (23)	GTEx LCL Splicing (PrediXcan - MASHR)	NA	NA
chr10:80509471-80510106	TSPAN14	TSPAN14 Locus (23)	GTEx Blood Splicing (PrediXcan - MASHR)	NA	NA
chr10:80509471-80512144	TSPAN14	TSPAN14 Locus (23)	MayoRNAseq TCX Splicing (FUSION - Custom)	NA	NA
chr10:80509471-80512144	TSPAN14	TSPAN14 Locus (23)	ROSMAP DLPFC Splicing (FUSION - Custom)	NA	NA
chr10:80509471-80512144	TSPAN14	TSPAN14 Locus (23)	MSBB BA10 Splicing (FUSION - Custom)	NA	NA
chr10:80509471-80512144	TSPAN14	TSPAN14 Locus (23)	MSBB BA22 Splicing (FUSION - Custom)	NA	NA
chr10:80509471-80512144	TSPAN14	TSPAN14 Locus (23)	MSBB BA36 Splicing (FUSION - Custom)	NA	NA
chr10:80509471-80512144	TSPAN14	TSPAN14 Locus (23)	MSBB BA44 Splicing (FUSION - Custom)	NA	NA
chr10:80509471-80512144	TSPAN14	TSPAN14 Locus (23)	GTEx Hippocampus Splicing (PrediXcan - MASHR)	5.3e-14	7.52427
chr10:80509471-80512144	TSPAN14	TSPAN14 Locus (23)	GTEx Frontal Cortex Splicing (PrediXcan - MASHR)	NA	NA
chr10:80509471-80512144	TSPAN14	TSPAN14 Locus (23)	GTEx Cortex Splicing (PrediXcan - MASHR)	2.51e-14	7.62136
chr10:80509471-80512144	TSPAN14	TSPAN14 Locus (23)	GTEx BA24 Splicing (PrediXcan - MASHR)	5.3e-14	7.52427
chr10:80509471-80512144	TSPAN14	TSPAN14 Locus (23)	EADB Belgian LCL Splicing (FUSION - Custom)	1.02e-11	6.8033
chr10:80509471-80512144	TSPAN14	TSPAN14 Locus (23)	GTEx LCL Splicing (PrediXcan - MASHR)	5.3e-14	7.52427
chr10:80509471-80512144	TSPAN14	TSPAN14 Locus (23)	GTEx Blood Splicing (PrediXcan - MASHR)	NA	NA
chr10:80512269-80512719	TSPAN14	TSPAN14 Locus (23)	MayoRNAseq TCX Splicing (FUSION - Custom)	1.63e-13	-7.3759
chr10:80512269-80512719	TSPAN14	TSPAN14 Locus (23)	ROSMAP DLPFC Splicing (FUSION - Custom)	5.34e-15	-7.81874
chr10:80512269-80512719	TSPAN14	TSPAN14 Locus (23)	MSBB BA10 Splicing (FUSION - Custom)	NA	NA
chr10:80512269-80512719	TSPAN14	TSPAN14 Locus (23)	MSBB BA22 Splicing (FUSION - Custom)	NA	NA
chr10:80512269-80512719	TSPAN14	TSPAN14 Locus (23)	MSBB BA36 Splicing (FUSION - Custom)	NA	NA
chr10:80512269-80512719	TSPAN14	TSPAN14 Locus (23)	MSBB BA44 Splicing (FUSION - Custom)	4.88e-05	-4.06135
chr10:80512269-80512719	TSPAN14	TSPAN14 Locus (23)	GTEx Hippocampus Splicing (PrediXcan - MASHR)	NA	NA
chr10:80512269-80512719	TSPAN14	TSPAN14 Locus (23)	GTEx Frontal Cortex Splicing (PrediXcan - MASHR)	NA	NA
chr10:80512269-80512719	TSPAN14	TSPAN14 Locus (23)	GTEx Cortex Splicing (PrediXcan - MASHR)	NA	NA
chr10:80512269-80512719	TSPAN14	TSPAN14 Locus (23)	GTEx BA24 Splicing (PrediXcan - MASHR)	NA	NA
chr10:80512269-80512719	TSPAN14	TSPAN14 Locus (23)	EADB Belgian LCL Splicing (FUSION - Custom)	NA	NA
chr10:80512269-80512719	TSPAN14	TSPAN14 Locus (23)	GTEx LCL Splicing (PrediXcan - MASHR)	6.1499e-14	-7.50485
chr10:80512269-80512719	TSPAN14	TSPAN14 Locus (23)	GTEx Blood Splicing (PrediXcan - MASHR)	2.88895e-12	-6.98302
chr10:80512269-80514019	TSPAN14	TSPAN14 Locus (23)	MayoRNAseq TCX Splicing (FUSION - Custom)	3.66e-13	7.26739
chr10:80512269-80514019	TSPAN14	TSPAN14 Locus (23)	ROSMAP DLPFC Splicing (FUSION - Custom)	3.8e-15	7.86148
chr10:80512269-80514019	TSPAN14	TSPAN14 Locus (23)	MSBB BA10 Splicing (FUSION - Custom)	NA	NA
chr10:80512269-80514019	TSPAN14	TSPAN14 Locus (23)	MSBB BA22 Splicing (FUSION - Custom)	NA	NA
chr10:80512269-80514019	TSPAN14	TSPAN14 Locus (23)	MSBB BA36 Splicing (FUSION - Custom)	NA	NA
chr10:80512269-80514019	TSPAN14	TSPAN14 Locus (23)	MSBB BA44 Splicing (FUSION - Custom)	0.00232	3.04604
chr10:80512269-80514019	TSPAN14	TSPAN14 Locus (23)	GTEx Hippocampus Splicing (PrediXcan - MASHR)	3.79e-17	8.4192
chr10:80512269-80514019	TSPAN14	TSPAN14 Locus (23)	GTEx Frontal Cortex Splicing (PrediXcan - MASHR)	7.87e-15	7.76958
chr10:80512269-80514019	TSPAN14	TSPAN14 Locus (23)	GTEx Cortex Splicing (PrediXcan - MASHR)	1.41e-14	7.69537
chr10:80512269-80514019	TSPAN14	TSPAN14 Locus (23)	GTEx BA24 Splicing (PrediXcan - MASHR)	2.42e-11	6.67787
chr10:80512269-80514019	TSPAN14	TSPAN14 Locus (23)	EADB Belgian LCL Splicing (FUSION - Custom)	NA	NA
chr10:80512269-80514019	TSPAN14	TSPAN14 Locus (23)	GTEx LCL Splicing (PrediXcan - MASHR)	6.65852e-13	7.18627
chr10:80512269-80514019	TSPAN14	TSPAN14 Locus (23)	GTEx Blood Splicing (PrediXcan - MASHR)	NA	NA
chr10:80512836-80514019	TSPAN14	TSPAN14 Locus (23)	MayoRNAseq TCX Splicing (FUSION - Custom)	2.1e-12	-7.02752
chr10:80512836-80514019	TSPAN14	TSPAN14 Locus (23)	ROSMAP DLPFC Splicing (FUSION - Custom)	1.22e-14	-7.71413
chr10:80512836-80514019	TSPAN14	TSPAN14 Locus (23)	MSBB BA10 Splicing (FUSION - Custom)	NA	NA
chr10:80512836-80514019	TSPAN14	TSPAN14 Locus (23)	MSBB BA22 Splicing (FUSION - Custom)	NA	NA
chr10:80512836-80514019	TSPAN14	TSPAN14 Locus (23)	MSBB BA36 Splicing (FUSION - Custom)	NA	NA
chr10:80512836-80514019	TSPAN14	TSPAN14 Locus (23)	MSBB BA44 Splicing (FUSION - Custom)	NA	NA
chr10:80512836-80514019	TSPAN14	TSPAN14 Locus (23)	GTEx Hippocampus Splicing (PrediXcan - MASHR)	NA	NA
chr10:80512836-80514019	TSPAN14	TSPAN14 Locus (23)	GTEx Frontal Cortex Splicing (PrediXcan - MASHR)	NA	NA
chr10:80512836-80514019	TSPAN14	TSPAN14 Locus (23)	GTEx Cortex Splicing (PrediXcan - MASHR)	NA	NA
chr10:80512836-80514019	TSPAN14	TSPAN14 Locus (23)	GTEx BA24 Splicing (PrediXcan - MASHR)	NA	NA
chr10:80512836-80514019	TSPAN14	TSPAN14 Locus (23)	EADB Belgian LCL Splicing (FUSION - Custom)	NA	NA
chr10:80512836-80514019	TSPAN14	TSPAN14 Locus (23)	GTEx LCL Splicing (PrediXcan - MASHR)	NA	NA
chr10:80512836-80514019	TSPAN14	TSPAN14 Locus (23)	GTEx Blood Splicing (PrediXcan - MASHR)	NA	NA
chr12:113288234-113288495	TPCN1	TPCN1 Locus (26)	MayoRNAseq TCX Splicing (FUSION - Custom)	NA	NA
chr12:113288234-113288495	TPCN1	TPCN1 Locus (26)	ROSMAP DLPFC Splicing (FUSION - Custom)	0.286	1.0669
chr12:113288234-113288495	TPCN1	TPCN1 Locus (26)	MSBB BA10 Splicing (FUSION - Custom)	NA	NA
chr12:113288234-113288495	TPCN1	TPCN1 Locus (26)	MSBB BA22 Splicing (FUSION - Custom)	NA	NA
chr12:113288234-113288495	TPCN1	TPCN1 Locus (26)	MSBB BA36 Splicing (FUSION - Custom)	NA	NA
chr12:113288234-113288495	TPCN1	TPCN1 Locus (26)	MSBB BA44 Splicing (FUSION - Custom)	NA	NA
chr12:113288234-113288495	TPCN1	TPCN1 Locus (26)	GTEx Hippocampus Splicing (PrediXcan - MASHR)	2.46e-06	4.71135
chr12:113288234-113288495	TPCN1	TPCN1 Locus (26)	GTEx Frontal Cortex Splicing (PrediXcan - MASHR)	1.46e-06	4.81671
chr12:113288234-113288495	TPCN1	TPCN1 Locus (26)	GTEx Cortex Splicing (PrediXcan - MASHR)	2.13e-06	4.74031
chr12:113288234-113288495	TPCN1	TPCN1 Locus (26)	GTEx BA24 Splicing (PrediXcan - MASHR)	3.69e-06	4.62813
chr12:113288234-113288495	TPCN1	TPCN1 Locus (26)	EADB Belgian LCL Splicing (FUSION - Custom)	NA	NA
chr12:113288234-113288495	TPCN1	TPCN1 Locus (26)	GTEx LCL Splicing (PrediXcan - MASHR)	NA	NA
chr12:113288234-113288495	TPCN1	TPCN1 Locus (26)	GTEx Blood Splicing (PrediXcan - MASHR)	NA	NA
chr12:113288234-113288758	TPCN1	TPCN1 Locus (26)	MayoRNAseq TCX Splicing (FUSION - Custom)	NA	NA
chr12:113288234-113288758	TPCN1	TPCN1 Locus (26)	ROSMAP DLPFC Splicing (FUSION - Custom)	NA	NA
chr12:113288234-113288758	TPCN1	TPCN1 Locus (26)	MSBB BA10 Splicing (FUSION - Custom)	NA	NA
chr12:113288234-113288758	TPCN1	TPCN1 Locus (26)	MSBB BA22 Splicing (FUSION - Custom)	NA	NA
chr12:113288234-113288758	TPCN1	TPCN1 Locus (26)	MSBB BA36 Splicing (FUSION - Custom)	NA	NA
chr12:113288234-113288758	TPCN1	TPCN1 Locus (26)	MSBB BA44 Splicing (FUSION - Custom)	NA	NA
chr12:113288234-113288758	TPCN1	TPCN1 Locus (26)	GTEx Hippocampus Splicing (PrediXcan - MASHR)	2.71e-06	-4.69181
chr12:113288234-113288758	TPCN1	TPCN1 Locus (26)	GTEx Frontal Cortex Splicing (PrediXcan - MASHR)	1.54e-06	-4.80582
chr12:113288234-113288758	TPCN1	TPCN1 Locus (26)	GTEx Cortex Splicing (PrediXcan - MASHR)	2.21e-06	-4.73313
chr12:113288234-113288758	TPCN1	TPCN1 Locus (26)	GTEx BA24 Splicing (PrediXcan - MASHR)	3.93e-06	-4.61509
chr12:113288234-113288758	TPCN1	TPCN1 Locus (26)	EADB Belgian LCL Splicing (FUSION - Custom)	NA	NA
chr12:113288234-113288758	TPCN1	TPCN1 Locus (26)	GTEx LCL Splicing (PrediXcan - MASHR)	3.11573e-06	-4.66304
chr12:113288234-113288758	TPCN1	TPCN1 Locus (26)	GTEx Blood Splicing (PrediXcan - MASHR)	2.05387e-06	-4.74805
chr14:105626065-105627210	Upstream IGHG4	IGH Cluster Locus (27)	MayoRNAseq TCX Splicing (FUSION - Custom)	5.16e-08	5.4458
chr14:105626065-105627210	Upstream IGHG4	IGH Cluster Locus (27)	ROSMAP DLPFC Splicing (FUSION - Custom)	NA	NA
chr14:105626065-105627210	Upstream IGHG4	IGH Cluster Locus (27)	MSBB BA10 Splicing (FUSION - Custom)	NA	NA
chr14:105626065-105627210	Upstream IGHG4	IGH Cluster Locus (27)	MSBB BA22 Splicing (FUSION - Custom)	NA	NA
chr14:105626065-105627210	Upstream IGHG4	IGH Cluster Locus (27)	MSBB BA36 Splicing (FUSION - Custom)	NA	NA
chr14:105626065-105627210	Upstream IGHG4	IGH Cluster Locus (27)	MSBB BA44 Splicing (FUSION - Custom)	NA	NA
chr14:105626065-105627210	Upstream IGHG4	IGH Cluster Locus (27)	GTEx Hippocampus Splicing (PrediXcan - MASHR)	NA	NA
chr14:105626065-105627210	Upstream IGHG4	IGH Cluster Locus (27)	GTEx Frontal Cortex Splicing (PrediXcan - MASHR)	NA	NA
chr14:105626065-105627210	Upstream IGHG4	IGH Cluster Locus (27)	GTEx Cortex Splicing (PrediXcan - MASHR)	NA	NA
chr14:105626065-105627210	Upstream IGHG4	IGH Cluster Locus (27)	GTEx BA24 Splicing (PrediXcan - MASHR)	NA	NA
chr14:105626065-105627210	Upstream IGHG4	IGH Cluster Locus (27)	EADB Belgian LCL Splicing (FUSION - Custom)	NA	NA
chr14:105626065-105627210	Upstream IGHG4	IGH Cluster Locus (27)	GTEx LCL Splicing (PrediXcan - MASHR)	NA	NA
chr14:105626065-105627210	Upstream IGHG4	IGH Cluster Locus (27)	GTEx Blood Splicing (PrediXcan - MASHR)	NA	NA
chr14:105626065-105645935	IGH Cluster	IGH Cluster Locus (27)	MayoRNAseq TCX Splicing (FUSION - Custom)	3.1e-07	5.11724
chr14:105626065-105645935	IGH Cluster	IGH Cluster Locus (27)	ROSMAP DLPFC Splicing (FUSION - Custom)	NA	NA
chr14:105626065-105645935	IGH Cluster	IGH Cluster Locus (27)	MSBB BA10 Splicing (FUSION - Custom)	NA	NA
chr14:105626065-105645935	IGH Cluster	IGH Cluster Locus (27)	MSBB BA22 Splicing (FUSION - Custom)	NA	NA
chr14:105626065-105645935	IGH Cluster	IGH Cluster Locus (27)	MSBB BA36 Splicing (FUSION - Custom)	NA	NA
chr14:105626065-105645935	IGH Cluster	IGH Cluster Locus (27)	MSBB BA44 Splicing (FUSION - Custom)	NA	NA
chr14:105626065-105645935	IGH Cluster	IGH Cluster Locus (27)	GTEx Hippocampus Splicing (PrediXcan - MASHR)	NA	NA
chr14:105626065-105645935	IGH Cluster	IGH Cluster Locus (27)	GTEx Frontal Cortex Splicing (PrediXcan - MASHR)	NA	NA
chr14:105626065-105645935	IGH Cluster	IGH Cluster Locus (27)	GTEx Cortex Splicing (PrediXcan - MASHR)	NA	NA
chr14:105626065-105645935	IGH Cluster	IGH Cluster Locus (27)	GTEx BA24 Splicing (PrediXcan - MASHR)	NA	NA
chr14:105626065-105645935	IGH Cluster	IGH Cluster Locus (27)	EADB Belgian LCL Splicing (FUSION - Custom)	NA	NA
chr14:105626065-105645935	IGH Cluster	IGH Cluster Locus (27)	GTEx LCL Splicing (PrediXcan - MASHR)	NA	NA
chr14:105626065-105645935	IGH Cluster	IGH Cluster Locus (27)	GTEx Blood Splicing (PrediXcan - MASHR)	NA	NA
chr14:105643525-105741893	IGH Cluster	IGH Cluster Locus (27)	MayoRNAseq TCX Splicing (FUSION - Custom)	NA	NA
chr14:105643525-105741893	IGH Cluster	IGH Cluster Locus (27)	ROSMAP DLPFC Splicing (FUSION - Custom)	NA	NA
chr14:105643525-105741893	IGH Cluster	IGH Cluster Locus (27)	MSBB BA10 Splicing (FUSION - Custom)	NA	NA
chr14:105643525-105741893	IGH Cluster	IGH Cluster Locus (27)	MSBB BA22 Splicing (FUSION - Custom)	NA	NA
chr14:105643525-105741893	IGH Cluster	IGH Cluster Locus (27)	MSBB BA36 Splicing (FUSION - Custom)	NA	NA
chr14:105643525-105741893	IGH Cluster	IGH Cluster Locus (27)	MSBB BA44 Splicing (FUSION - Custom)	NA	NA
chr14:105643525-105741893	IGH Cluster	IGH Cluster Locus (27)	GTEx Hippocampus Splicing (PrediXcan - MASHR)	NA	NA
chr14:105643525-105741893	IGH Cluster	IGH Cluster Locus (27)	GTEx Frontal Cortex Splicing (PrediXcan - MASHR)	NA	NA
chr14:105643525-105741893	IGH Cluster	IGH Cluster Locus (27)	GTEx Cortex Splicing (PrediXcan - MASHR)	NA	NA
chr14:105643525-105741893	IGH Cluster	IGH Cluster Locus (27)	GTEx BA24 Splicing (PrediXcan - MASHR)	NA	NA
chr14:105643525-105741893	IGH Cluster	IGH Cluster Locus (27)	EADB Belgian LCL Splicing (FUSION - Custom)	0.00196	-3.09626
chr14:105643525-105741893	IGH Cluster	IGH Cluster Locus (27)	GTEx LCL Splicing (PrediXcan - MASHR)	NA	NA
chr14:105643525-105741893	IGH Cluster	IGH Cluster Locus (27)	GTEx Blood Splicing (PrediXcan - MASHR)	8.06e-07	-4.93396
chr14:105666966-105668254	IGHGP	IGH Cluster Locus (27)	MayoRNAseq TCX Splicing (FUSION - Custom)	NA	NA
chr14:105666966-105668254	IGHGP	IGH Cluster Locus (27)	ROSMAP DLPFC Splicing (FUSION - Custom)	NA	NA
chr14:105666966-105668254	IGHGP	IGH Cluster Locus (27)	MSBB BA10 Splicing (FUSION - Custom)	NA	NA
chr14:105666966-105668254	IGHGP	IGH Cluster Locus (27)	MSBB BA22 Splicing (FUSION - Custom)	NA	NA
chr14:105666966-105668254	IGHGP	IGH Cluster Locus (27)	MSBB BA36 Splicing (FUSION - Custom)	NA	NA
chr14:105666966-105668254	IGHGP	IGH Cluster Locus (27)	MSBB BA44 Splicing (FUSION - Custom)	NA	NA
chr14:105666966-105668254	IGHGP	IGH Cluster Locus (27)	GTEx Hippocampus Splicing (PrediXcan - MASHR)	NA	NA
chr14:105666966-105668254	IGHGP	IGH Cluster Locus (27)	GTEx Frontal Cortex Splicing (PrediXcan - MASHR)	NA	NA
chr14:105666966-105668254	IGHGP	IGH Cluster Locus (27)	GTEx Cortex Splicing (PrediXcan - MASHR)	NA	NA
chr14:105666966-105668254	IGHGP	IGH Cluster Locus (27)	GTEx BA24 Splicing (PrediXcan - MASHR)	NA	NA
chr14:105666966-105668254	IGHGP	IGH Cluster Locus (27)	EADB Belgian LCL Splicing (FUSION - Custom)	2.86e-06	-4.68094
chr14:105666966-105668254	IGHGP	IGH Cluster Locus (27)	GTEx LCL Splicing (PrediXcan - MASHR)	NA	NA
chr14:105666966-105668254	IGHGP	IGH Cluster Locus (27)	GTEx Blood Splicing (PrediXcan - MASHR)	NA	NA
chr14:105668492-105769484	IGH Cluster	IGH Cluster Locus (27)	MayoRNAseq TCX Splicing (FUSION - Custom)	NA	NA
chr14:105668492-105769484	IGH Cluster	IGH Cluster Locus (27)	ROSMAP DLPFC Splicing (FUSION - Custom)	NA	NA
chr14:105668492-105769484	IGH Cluster	IGH Cluster Locus (27)	MSBB BA10 Splicing (FUSION - Custom)	NA	NA
chr14:105668492-105769484	IGH Cluster	IGH Cluster Locus (27)	MSBB BA22 Splicing (FUSION - Custom)	NA	NA
chr14:105668492-105769484	IGH Cluster	IGH Cluster Locus (27)	MSBB BA36 Splicing (FUSION - Custom)	NA	NA
chr14:105668492-105769484	IGH Cluster	IGH Cluster Locus (27)	MSBB BA44 Splicing (FUSION - Custom)	NA	NA
chr14:105668492-105769484	IGH Cluster	IGH Cluster Locus (27)	GTEx Hippocampus Splicing (PrediXcan - MASHR)	NA	NA
chr14:105668492-105769484	IGH Cluster	IGH Cluster Locus (27)	GTEx Frontal Cortex Splicing (PrediXcan - MASHR)	NA	NA
chr14:105668492-105769484	IGH Cluster	IGH Cluster Locus (27)	GTEx Cortex Splicing (PrediXcan - MASHR)	NA	NA
chr14:105668492-105769484	IGH Cluster	IGH Cluster Locus (27)	GTEx BA24 Splicing (PrediXcan - MASHR)	NA	NA
chr14:105668492-105769484	IGH Cluster	IGH Cluster Locus (27)	EADB Belgian LCL Splicing (FUSION - Custom)	3.61e-09	5.90102
chr14:105668492-105769484	IGH Cluster	IGH Cluster Locus (27)	GTEx LCL Splicing (PrediXcan - MASHR)	NA	NA
chr14:105668492-105769484	IGH Cluster	IGH Cluster Locus (27)	GTEx Blood Splicing (PrediXcan - MASHR)	NA	NA
chr14:105741795-105741893	IGHG1	IGH Cluster Locus (27)	MayoRNAseq TCX Splicing (FUSION - Custom)	NA	NA
chr14:105741795-105741893	IGHG1	IGH Cluster Locus (27)	ROSMAP DLPFC Splicing (FUSION - Custom)	NA	NA
chr14:105741795-105741893	IGHG1	IGH Cluster Locus (27)	MSBB BA10 Splicing (FUSION - Custom)	NA	NA
chr14:105741795-105741893	IGHG1	IGH Cluster Locus (27)	MSBB BA22 Splicing (FUSION - Custom)	NA	NA
chr14:105741795-105741893	IGHG1	IGH Cluster Locus (27)	MSBB BA36 Splicing (FUSION - Custom)	NA	NA
chr14:105741795-105741893	IGHG1	IGH Cluster Locus (27)	MSBB BA44 Splicing (FUSION - Custom)	NA	NA
chr14:105741795-105741893	IGHG1	IGH Cluster Locus (27)	GTEx Hippocampus Splicing (PrediXcan - MASHR)	NA	NA
chr14:105741795-105741893	IGHG1	IGH Cluster Locus (27)	GTEx Frontal Cortex Splicing (PrediXcan - MASHR)	NA	NA
chr14:105741795-105741893	IGHG1	IGH Cluster Locus (27)	GTEx Cortex Splicing (PrediXcan - MASHR)	NA	NA
chr14:105741795-105741893	IGHG1	IGH Cluster Locus (27)	GTEx BA24 Splicing (PrediXcan - MASHR)	NA	NA
chr14:105741795-105741893	IGHG1	IGH Cluster Locus (27)	EADB Belgian LCL Splicing (FUSION - Custom)	NA	NA
chr14:105741795-105741893	IGHG1	IGH Cluster Locus (27)	GTEx LCL Splicing (PrediXcan - MASHR)	7.31e-07	4.95283
chr14:105741795-105741893	IGHG1	IGH Cluster Locus (27)	GTEx Blood Splicing (PrediXcan - MASHR)	7.31e-07	4.95283
chr14:105742385-105742777	IGHG1	IGH Cluster Locus (27)	MayoRNAseq TCX Splicing (FUSION - Custom)	NA	NA
chr14:105742385-105742777	IGHG1	IGH Cluster Locus (27)	ROSMAP DLPFC Splicing (FUSION - Custom)	NA	NA
chr14:105742385-105742777	IGHG1	IGH Cluster Locus (27)	MSBB BA10 Splicing (FUSION - Custom)	NA	NA
chr14:105742385-105742777	IGHG1	IGH Cluster Locus (27)	MSBB BA22 Splicing (FUSION - Custom)	NA	NA
chr14:105742385-105742777	IGHG1	IGH Cluster Locus (27)	MSBB BA36 Splicing (FUSION - Custom)	NA	NA
chr14:105742385-105742777	IGHG1	IGH Cluster Locus (27)	MSBB BA44 Splicing (FUSION - Custom)	NA	NA
chr14:105742385-105742777	IGHG1	IGH Cluster Locus (27)	GTEx Hippocampus Splicing (PrediXcan - MASHR)	NA	NA
chr14:105742385-105742777	IGHG1	IGH Cluster Locus (27)	GTEx Frontal Cortex Splicing (PrediXcan - MASHR)	8.06e-07	4.93396
chr14:105742385-105742777	IGHG1	IGH Cluster Locus (27)	GTEx Cortex Splicing (PrediXcan - MASHR)	7.31e-07	4.95283
chr14:105742385-105742777	IGHG1	IGH Cluster Locus (27)	GTEx BA24 Splicing (PrediXcan - MASHR)	8.06e-07	4.93396
chr14:105742385-105742777	IGHG1	IGH Cluster Locus (27)	EADB Belgian LCL Splicing (FUSION - Custom)	NA	NA
chr14:105742385-105742777	IGHG1	IGH Cluster Locus (27)	GTEx LCL Splicing (PrediXcan - MASHR)	7.31e-07	4.95283
chr14:105742385-105742777	IGHG1	IGH Cluster Locus (27)	GTEx Blood Splicing (PrediXcan - MASHR)	7.31e-07	4.95283
chr14:105742385-105771112	IGH Cluster	IGH Cluster Locus (27)	MayoRNAseq TCX Splicing (FUSION - Custom)	NA	NA
chr14:105742385-105771112	IGH Cluster	IGH Cluster Locus (27)	ROSMAP DLPFC Splicing (FUSION - Custom)	NA	NA
chr14:105742385-105771112	IGH Cluster	IGH Cluster Locus (27)	MSBB BA10 Splicing (FUSION - Custom)	NA	NA
chr14:105742385-105771112	IGH Cluster	IGH Cluster Locus (27)	MSBB BA22 Splicing (FUSION - Custom)	NA	NA
chr14:105742385-105771112	IGH Cluster	IGH Cluster Locus (27)	MSBB BA36 Splicing (FUSION - Custom)	NA	NA
chr14:105742385-105771112	IGH Cluster	IGH Cluster Locus (27)	MSBB BA44 Splicing (FUSION - Custom)	NA	NA
chr14:105742385-105771112	IGH Cluster	IGH Cluster Locus (27)	GTEx Hippocampus Splicing (PrediXcan - MASHR)	NA	NA
chr14:105742385-105771112	IGH Cluster	IGH Cluster Locus (27)	GTEx Frontal Cortex Splicing (PrediXcan - MASHR)	NA	NA
chr14:105742385-105771112	IGH Cluster	IGH Cluster Locus (27)	GTEx Cortex Splicing (PrediXcan - MASHR)	NA	NA
chr14:105742385-105771112	IGH Cluster	IGH Cluster Locus (27)	GTEx BA24 Splicing (PrediXcan - MASHR)	NA	NA
chr14:105742385-105771112	IGH Cluster	IGH Cluster Locus (27)	EADB Belgian LCL Splicing (FUSION - Custom)	NA	NA
chr14:105742385-105771112	IGH Cluster	IGH Cluster Locus (27)	GTEx LCL Splicing (PrediXcan - MASHR)	8.06e-07	-4.93396
chr14:105742385-105771112	IGH Cluster	IGH Cluster Locus (27)	GTEx Blood Splicing (PrediXcan - MASHR)	7.31e-07	-4.95283
chr14:105769986-105770105	IGHG3	IGH Cluster Locus (27)	MayoRNAseq TCX Splicing (FUSION - Custom)	NA	NA
chr14:105769986-105770105	IGHG3	IGH Cluster Locus (27)	ROSMAP DLPFC Splicing (FUSION - Custom)	NA	NA
chr14:105769986-105770105	IGHG3	IGH Cluster Locus (27)	MSBB BA10 Splicing (FUSION - Custom)	NA	NA
chr14:105769986-105770105	IGHG3	IGH Cluster Locus (27)	MSBB BA22 Splicing (FUSION - Custom)	NA	NA
chr14:105769986-105770105	IGHG3	IGH Cluster Locus (27)	MSBB BA36 Splicing (FUSION - Custom)	NA	NA
chr14:105769986-105770105	IGHG3	IGH Cluster Locus (27)	MSBB BA44 Splicing (FUSION - Custom)	NA	NA
chr14:105769986-105770105	IGHG3	IGH Cluster Locus (27)	GTEx Hippocampus Splicing (PrediXcan - MASHR)	NA	NA
chr14:105769986-105770105	IGHG3	IGH Cluster Locus (27)	GTEx Frontal Cortex Splicing (PrediXcan - MASHR)	NA	NA
chr14:105769986-105770105	IGHG3	IGH Cluster Locus (27)	GTEx Cortex Splicing (PrediXcan - MASHR)	NA	NA
chr14:105769986-105770105	IGHG3	IGH Cluster Locus (27)	GTEx BA24 Splicing (PrediXcan - MASHR)	NA	NA
chr14:105769986-105770105	IGHG3	IGH Cluster Locus (27)	EADB Belgian LCL Splicing (FUSION - Custom)	1.25e-08	5.69311
chr14:105769986-105770105	IGHG3	IGH Cluster Locus (27)	GTEx LCL Splicing (PrediXcan - MASHR)	NA	NA
chr14:105769986-105770105	IGHG3	IGH Cluster Locus (27)	GTEx Blood Splicing (PrediXcan - MASHR)	NA	NA
chr15:63259692-63262692	RAB8B	SNX1 Locus (28)	MayoRNAseq TCX Splicing (FUSION - Custom)	NA	NA
chr15:63259692-63262692	RAB8B	SNX1 Locus (28)	ROSMAP DLPFC Splicing (FUSION - Custom)	6.1e-08	5.4157
chr15:63259692-63262692	RAB8B	SNX1 Locus (28)	MSBB BA10 Splicing (FUSION - Custom)	1.35e-05	4.3518
chr15:63259692-63262692	RAB8B	SNX1 Locus (28)	MSBB BA22 Splicing (FUSION - Custom)	NA	NA
chr15:63259692-63262692	RAB8B	SNX1 Locus (28)	MSBB BA36 Splicing (FUSION - Custom)	NA	NA
chr15:63259692-63262692	RAB8B	SNX1 Locus (28)	MSBB BA44 Splicing (FUSION - Custom)	0.348	0.9393
chr15:63259692-63262692	RAB8B	SNX1 Locus (28)	GTEx Hippocampus Splicing (PrediXcan - MASHR)	0.0470878	-1.98551
chr15:63259692-63262692	RAB8B	SNX1 Locus (28)	GTEx Frontal Cortex Splicing (PrediXcan - MASHR)	0.0470878	-1.98551
chr15:63259692-63262692	RAB8B	SNX1 Locus (28)	GTEx Cortex Splicing (PrediXcan - MASHR)	0.047523	-1.98161
chr15:63259692-63262692	RAB8B	SNX1 Locus (28)	GTEx BA24 Splicing (PrediXcan - MASHR)	0.0473963	-1.98274
chr15:63259692-63262692	RAB8B	SNX1 Locus (28)	EADB Belgian LCL Splicing (FUSION - Custom)	NA	NA
chr15:63259692-63262692	RAB8B	SNX1 Locus (28)	GTEx LCL Splicing (PrediXcan - MASHR)	NA	NA
chr15:63259692-63262692	RAB8B	SNX1 Locus (28)	GTEx Blood Splicing (PrediXcan - MASHR)	NA	NA
chr15:63259692-63263527	RAB8B	SNX1 Locus (28)	MayoRNAseq TCX Splicing (FUSION - Custom)	0.379	-0.87977
chr15:63259692-63263527	RAB8B	SNX1 Locus (28)	ROSMAP DLPFC Splicing (FUSION - Custom)	0.521	-0.6425
chr15:63259692-63263527	RAB8B	SNX1 Locus (28)	MSBB BA10 Splicing (FUSION - Custom)	2e-09	-5.9979
chr15:63259692-63263527	RAB8B	SNX1 Locus (28)	MSBB BA22 Splicing (FUSION - Custom)	NA	NA
chr15:63259692-63263527	RAB8B	SNX1 Locus (28)	MSBB BA36 Splicing (FUSION - Custom)	7.52e-09	-5.779
chr15:63259692-63263527	RAB8B	SNX1 Locus (28)	MSBB BA44 Splicing (FUSION - Custom)	1.26e-09	-6.072
chr15:63259692-63263527	RAB8B	SNX1 Locus (28)	GTEx Hippocampus Splicing (PrediXcan - MASHR)	NA	NA
chr15:63259692-63263527	RAB8B	SNX1 Locus (28)	GTEx Frontal Cortex Splicing (PrediXcan - MASHR)	NA	NA
chr15:63259692-63263527	RAB8B	SNX1 Locus (28)	GTEx Cortex Splicing (PrediXcan - MASHR)	NA	NA
chr15:63259692-63263527	RAB8B	SNX1 Locus (28)	GTEx BA24 Splicing (PrediXcan - MASHR)	NA	NA
chr15:63259692-63263527	RAB8B	SNX1 Locus (28)	EADB Belgian LCL Splicing (FUSION - Custom)	NA	NA
chr15:63259692-63263527	RAB8B	SNX1 Locus (28)	GTEx LCL Splicing (PrediXcan - MASHR)	NA	NA
chr15:63259692-63263527	RAB8B	SNX1 Locus (28)	GTEx Blood Splicing (PrediXcan - MASHR)	NA	NA
chr15:63262742-63263527	RAB8B	SNX1 Locus (28)	MayoRNAseq TCX Splicing (FUSION - Custom)	6.41e-08	5.4069
chr15:63262742-63263527	RAB8B	SNX1 Locus (28)	ROSMAP DLPFC Splicing (FUSION - Custom)	NA	NA
chr15:63262742-63263527	RAB8B	SNX1 Locus (28)	MSBB BA10 Splicing (FUSION - Custom)	NA	NA
chr15:63262742-63263527	RAB8B	SNX1 Locus (28)	MSBB BA22 Splicing (FUSION - Custom)	NA	NA
chr15:63262742-63263527	RAB8B	SNX1 Locus (28)	MSBB BA36 Splicing (FUSION - Custom)	NA	NA
chr15:63262742-63263527	RAB8B	SNX1 Locus (28)	MSBB BA44 Splicing (FUSION - Custom)	NA	NA
chr15:63262742-63263527	RAB8B	SNX1 Locus (28)	GTEx Hippocampus Splicing (PrediXcan - MASHR)	NA	NA
chr15:63262742-63263527	RAB8B	SNX1 Locus (28)	GTEx Frontal Cortex Splicing (PrediXcan - MASHR)	NA	NA
chr15:63262742-63263527	RAB8B	SNX1 Locus (28)	GTEx Cortex Splicing (PrediXcan - MASHR)	NA	NA
chr15:63262742-63263527	RAB8B	SNX1 Locus (28)	GTEx BA24 Splicing (PrediXcan - MASHR)	NA	NA
chr15:63262742-63263527	RAB8B	SNX1 Locus (28)	EADB Belgian LCL Splicing (FUSION - Custom)	NA	NA
chr15:63262742-63263527	RAB8B	SNX1 Locus (28)	GTEx LCL Splicing (PrediXcan - MASHR)	NA	NA
chr15:63262742-63263527	RAB8B	SNX1 Locus (28)	GTEx Blood Splicing (PrediXcan - MASHR)	NA	NA
chr15:63279331-63286558	APH1B	SNX1 Locus (28)	MayoRNAseq TCX Splicing (FUSION - Custom)	NA	NA
chr15:63279331-63286558	APH1B	SNX1 Locus (28)	ROSMAP DLPFC Splicing (FUSION - Custom)	NA	NA
chr15:63279331-63286558	APH1B	SNX1 Locus (28)	MSBB BA10 Splicing (FUSION - Custom)	NA	NA
chr15:63279331-63286558	APH1B	SNX1 Locus (28)	MSBB BA22 Splicing (FUSION - Custom)	NA	NA
chr15:63279331-63286558	APH1B	SNX1 Locus (28)	MSBB BA36 Splicing (FUSION - Custom)	NA	NA
chr15:63279331-63286558	APH1B	SNX1 Locus (28)	MSBB BA44 Splicing (FUSION - Custom)	NA	NA
chr15:63279331-63286558	APH1B	SNX1 Locus (28)	GTEx Hippocampus Splicing (PrediXcan - MASHR)	NA	NA
chr15:63279331-63286558	APH1B	SNX1 Locus (28)	GTEx Frontal Cortex Splicing (PrediXcan - MASHR)	NA	NA
chr15:63279331-63286558	APH1B	SNX1 Locus (28)	GTEx Cortex Splicing (PrediXcan - MASHR)	NA	NA
chr15:63279331-63286558	APH1B	SNX1 Locus (28)	GTEx BA24 Splicing (PrediXcan - MASHR)	NA	NA
chr15:63279331-63286558	APH1B	SNX1 Locus (28)	EADB Belgian LCL Splicing (FUSION - Custom)	NA	NA
chr15:63279331-63286558	APH1B	SNX1 Locus (28)	GTEx LCL Splicing (PrediXcan - MASHR)	4.13e-09	-5.87879
chr15:63279331-63286558	APH1B	SNX1 Locus (28)	GTEx Blood Splicing (PrediXcan - MASHR)	NA	NA
chr15:63672694-63674342	HERC1	SNX1 Locus (28)	MayoRNAseq TCX Splicing (FUSION - Custom)	NA	NA
chr15:63672694-63674342	HERC1	SNX1 Locus (28)	ROSMAP DLPFC Splicing (FUSION - Custom)	0.0734	-1.7903
chr15:63672694-63674342	HERC1	SNX1 Locus (28)	MSBB BA10 Splicing (FUSION - Custom)	0.33	-0.9743
chr15:63672694-63674342	HERC1	SNX1 Locus (28)	MSBB BA22 Splicing (FUSION - Custom)	4.15e-07	-5.06174
chr15:63672694-63674342	HERC1	SNX1 Locus (28)	MSBB BA36 Splicing (FUSION - Custom)	NA	NA
chr15:63672694-63674342	HERC1	SNX1 Locus (28)	MSBB BA44 Splicing (FUSION - Custom)	NA	NA
chr15:63672694-63674342	HERC1	SNX1 Locus (28)	GTEx Hippocampus Splicing (PrediXcan - MASHR)	NA	NA
chr15:63672694-63674342	HERC1	SNX1 Locus (28)	GTEx Frontal Cortex Splicing (PrediXcan - MASHR)	0.155121	-1.42167
chr15:63672694-63674342	HERC1	SNX1 Locus (28)	GTEx Cortex Splicing (PrediXcan - MASHR)	0.242698	-1.16827
chr15:63672694-63674342	HERC1	SNX1 Locus (28)	GTEx BA24 Splicing (PrediXcan - MASHR)	0.242698	-1.16827
chr15:63672694-63674342	HERC1	SNX1 Locus (28)	EADB Belgian LCL Splicing (FUSION - Custom)	NA	NA
chr15:63672694-63674342	HERC1	SNX1 Locus (28)	GTEx LCL Splicing (PrediXcan - MASHR)	NA	NA
chr15:63672694-63674342	HERC1	SNX1 Locus (28)	GTEx Blood Splicing (PrediXcan - MASHR)	NA	NA
chr15:64088851-64090198	FAM96A	SNX1 Locus (28)	MayoRNAseq TCX Splicing (FUSION - Custom)	5.74e-07	4.99969
chr15:64088851-64090198	FAM96A	SNX1 Locus (28)	ROSMAP DLPFC Splicing (FUSION - Custom)	3.4e-07	5.1
chr15:64088851-64090198	FAM96A	SNX1 Locus (28)	MSBB BA10 Splicing (FUSION - Custom)	NA	NA
chr15:64088851-64090198	FAM96A	SNX1 Locus (28)	MSBB BA22 Splicing (FUSION - Custom)	NA	NA
chr15:64088851-64090198	FAM96A	SNX1 Locus (28)	MSBB BA36 Splicing (FUSION - Custom)	NA	NA
chr15:64088851-64090198	FAM96A	SNX1 Locus (28)	MSBB BA44 Splicing (FUSION - Custom)	NA	NA
chr15:64088851-64090198	FAM96A	SNX1 Locus (28)	GTEx Hippocampus Splicing (PrediXcan - MASHR)	NA	NA
chr15:64088851-64090198	FAM96A	SNX1 Locus (28)	GTEx Frontal Cortex Splicing (PrediXcan - MASHR)	NA	NA
chr15:64088851-64090198	FAM96A	SNX1 Locus (28)	GTEx Cortex Splicing (PrediXcan - MASHR)	NA	NA
chr15:64088851-64090198	FAM96A	SNX1 Locus (28)	GTEx BA24 Splicing (PrediXcan - MASHR)	NA	NA
chr15:64088851-64090198	FAM96A	SNX1 Locus (28)	EADB Belgian LCL Splicing (FUSION - Custom)	NA	NA
chr15:64088851-64090198	FAM96A	SNX1 Locus (28)	GTEx LCL Splicing (PrediXcan - MASHR)	NA	NA
chr15:64088851-64090198	FAM96A	SNX1 Locus (28)	GTEx Blood Splicing (PrediXcan - MASHR)	NA	NA
chr15:64088851-64093645	FAM96A	SNX1 Locus (28)	MayoRNAseq TCX Splicing (FUSION - Custom)	1.45e-06	-4.81856
chr15:64088851-64093645	FAM96A	SNX1 Locus (28)	ROSMAP DLPFC Splicing (FUSION - Custom)	NA	NA
chr15:64088851-64093645	FAM96A	SNX1 Locus (28)	MSBB BA10 Splicing (FUSION - Custom)	NA	NA
chr15:64088851-64093645	FAM96A	SNX1 Locus (28)	MSBB BA22 Splicing (FUSION - Custom)	NA	NA
chr15:64088851-64093645	FAM96A	SNX1 Locus (28)	MSBB BA36 Splicing (FUSION - Custom)	NA	NA
chr15:64088851-64093645	FAM96A	SNX1 Locus (28)	MSBB BA44 Splicing (FUSION - Custom)	NA	NA
chr15:64088851-64093645	FAM96A	SNX1 Locus (28)	GTEx Hippocampus Splicing (PrediXcan - MASHR)	2.25e-06	-4.73
chr15:64088851-64093645	FAM96A	SNX1 Locus (28)	GTEx Frontal Cortex Splicing (PrediXcan - MASHR)	0.000252866	-3.65934
chr15:64088851-64093645	FAM96A	SNX1 Locus (28)	GTEx Cortex Splicing (PrediXcan - MASHR)	NA	NA
chr15:64088851-64093645	FAM96A	SNX1 Locus (28)	GTEx BA24 Splicing (PrediXcan - MASHR)	0.000252866	-3.65934
chr15:64088851-64093645	FAM96A	SNX1 Locus (28)	EADB Belgian LCL Splicing (FUSION - Custom)	NA	NA
chr15:64088851-64093645	FAM96A	SNX1 Locus (28)	GTEx LCL Splicing (PrediXcan - MASHR)	NA	NA
chr15:64088851-64093645	FAM96A	SNX1 Locus (28)	GTEx Blood Splicing (PrediXcan - MASHR)	NA	NA
chr15:64136410-64136861	SNX1	SNX1 Locus (28)	MayoRNAseq TCX Splicing (FUSION - Custom)	NA	NA
chr15:64136410-64136861	SNX1	SNX1 Locus (28)	ROSMAP DLPFC Splicing (FUSION - Custom)	NA	NA
chr15:64136410-64136861	SNX1	SNX1 Locus (28)	MSBB BA10 Splicing (FUSION - Custom)	NA	NA
chr15:64136410-64136861	SNX1	SNX1 Locus (28)	MSBB BA22 Splicing (FUSION - Custom)	NA	NA
chr15:64136410-64136861	SNX1	SNX1 Locus (28)	MSBB BA36 Splicing (FUSION - Custom)	NA	NA
chr15:64136410-64136861	SNX1	SNX1 Locus (28)	MSBB BA44 Splicing (FUSION - Custom)	NA	NA
chr15:64136410-64136861	SNX1	SNX1 Locus (28)	GTEx Hippocampus Splicing (PrediXcan - MASHR)	1.51e-05	-4.32671
chr15:64136410-64136861	SNX1	SNX1 Locus (28)	GTEx Frontal Cortex Splicing (PrediXcan - MASHR)	0.0240179	-2.25684
chr15:64136410-64136861	SNX1	SNX1 Locus (28)	GTEx Cortex Splicing (PrediXcan - MASHR)	0.224376	-1.21497
chr15:64136410-64136861	SNX1	SNX1 Locus (28)	GTEx BA24 Splicing (PrediXcan - MASHR)	0.00553603	2.77407
chr15:64136410-64136861	SNX1	SNX1 Locus (28)	EADB Belgian LCL Splicing (FUSION - Custom)	NA	NA
chr15:64136410-64136861	SNX1	SNX1 Locus (28)	GTEx LCL Splicing (PrediXcan - MASHR)	3.84e-07	-5.07649
chr15:64136410-64136861	SNX1	SNX1 Locus (28)	GTEx Blood Splicing (PrediXcan - MASHR)	0.000173646	3.75456
chr15:64188485-64203082	CSNK1G1	SNX1 Locus (28)	MayoRNAseq TCX Splicing (FUSION - Custom)	3.13e-07	-5.11518
chr15:64188485-64203082	CSNK1G1	SNX1 Locus (28)	ROSMAP DLPFC Splicing (FUSION - Custom)	NA	NA
chr15:64188485-64203082	CSNK1G1	SNX1 Locus (28)	MSBB BA10 Splicing (FUSION - Custom)	NA	NA
chr15:64188485-64203082	CSNK1G1	SNX1 Locus (28)	MSBB BA22 Splicing (FUSION - Custom)	NA	NA
chr15:64188485-64203082	CSNK1G1	SNX1 Locus (28)	MSBB BA36 Splicing (FUSION - Custom)	NA	NA
chr15:64188485-64203082	CSNK1G1	SNX1 Locus (28)	MSBB BA44 Splicing (FUSION - Custom)	NA	NA
chr15:64188485-64203082	CSNK1G1	SNX1 Locus (28)	GTEx Hippocampus Splicing (PrediXcan - MASHR)	NA	NA
chr15:64188485-64203082	CSNK1G1	SNX1 Locus (28)	GTEx Frontal Cortex Splicing (PrediXcan - MASHR)	NA	NA
chr15:64188485-64203082	CSNK1G1	SNX1 Locus (28)	GTEx Cortex Splicing (PrediXcan - MASHR)	NA	NA
chr15:64188485-64203082	CSNK1G1	SNX1 Locus (28)	GTEx BA24 Splicing (PrediXcan - MASHR)	NA	NA
chr15:64188485-64203082	CSNK1G1	SNX1 Locus (28)	EADB Belgian LCL Splicing (FUSION - Custom)	NA	NA
chr15:64188485-64203082	CSNK1G1	SNX1 Locus (28)	GTEx LCL Splicing (PrediXcan - MASHR)	NA	NA
chr15:64188485-64203082	CSNK1G1	SNX1 Locus (28)	GTEx Blood Splicing (PrediXcan - MASHR)	NA	NA
chr15:78937423-78937686	CTSH	CTSH Locus (29)	MayoRNAseq TCX Splicing (FUSION - Custom)	NA	NA
chr15:78937423-78937686	CTSH	CTSH Locus (29)	ROSMAP DLPFC Splicing (FUSION - Custom)	0.0047	-2.8267
chr15:78937423-78937686	CTSH	CTSH Locus (29)	MSBB BA10 Splicing (FUSION - Custom)	0.96	-0.0497
chr15:78937423-78937686	CTSH	CTSH Locus (29)	MSBB BA22 Splicing (FUSION - Custom)	NA	NA
chr15:78937423-78937686	CTSH	CTSH Locus (29)	MSBB BA36 Splicing (FUSION - Custom)	NA	NA
chr15:78937423-78937686	CTSH	CTSH Locus (29)	MSBB BA44 Splicing (FUSION - Custom)	NA	NA
chr15:78937423-78937686	CTSH	CTSH Locus (29)	GTEx Hippocampus Splicing (PrediXcan - MASHR)	2.19e-07	-5.18254
chr15:78937423-78937686	CTSH	CTSH Locus (29)	GTEx Frontal Cortex Splicing (PrediXcan - MASHR)	2.19e-07	-5.18254
chr15:78937423-78937686	CTSH	CTSH Locus (29)	GTEx Cortex Splicing (PrediXcan - MASHR)	2.19e-07	-5.18254
chr15:78937423-78937686	CTSH	CTSH Locus (29)	GTEx BA24 Splicing (PrediXcan - MASHR)	2.19e-07	-5.18254
chr15:78937423-78937686	CTSH	CTSH Locus (29)	EADB Belgian LCL Splicing (FUSION - Custom)	NA	NA
chr15:78937423-78937686	CTSH	CTSH Locus (29)	GTEx LCL Splicing (PrediXcan - MASHR)	2.18884e-07	-5.18254
chr15:78937423-78937686	CTSH	CTSH Locus (29)	GTEx Blood Splicing (PrediXcan - MASHR)	2.16588e-07	-5.18451
chr15:78937423-78939140	CTSH	CTSH Locus (29)	MayoRNAseq TCX Splicing (FUSION - Custom)	1.23e-05	4.37273
chr15:78937423-78939140	CTSH	CTSH Locus (29)	ROSMAP DLPFC Splicing (FUSION - Custom)	6.12e-06	4.5221
chr15:78937423-78939140	CTSH	CTSH Locus (29)	MSBB BA10 Splicing (FUSION - Custom)	0.36	0.9148
chr15:78937423-78939140	CTSH	CTSH Locus (29)	MSBB BA22 Splicing (FUSION - Custom)	NA	NA
chr15:78937423-78939140	CTSH	CTSH Locus (29)	MSBB BA36 Splicing (FUSION - Custom)	NA	NA
chr15:78937423-78939140	CTSH	CTSH Locus (29)	MSBB BA44 Splicing (FUSION - Custom)	NA	NA
chr15:78937423-78939140	CTSH	CTSH Locus (29)	GTEx Hippocampus Splicing (PrediXcan - MASHR)	2.44e-06	4.71305
chr15:78937423-78939140	CTSH	CTSH Locus (29)	GTEx Frontal Cortex Splicing (PrediXcan - MASHR)	0.619648	0.49635
chr15:78937423-78939140	CTSH	CTSH Locus (29)	GTEx Cortex Splicing (PrediXcan - MASHR)	1.61e-06	4.79655
chr15:78937423-78939140	CTSH	CTSH Locus (29)	GTEx BA24 Splicing (PrediXcan - MASHR)	8.65e-06	4.44841
chr15:78937423-78939140	CTSH	CTSH Locus (29)	EADB Belgian LCL Splicing (FUSION - Custom)	NA	NA
chr15:78937423-78939140	CTSH	CTSH Locus (29)	GTEx LCL Splicing (PrediXcan - MASHR)	1.27e-06	4.84463
chr15:78937423-78939140	CTSH	CTSH Locus (29)	GTEx Blood Splicing (PrediXcan - MASHR)	1.05e-06	4.88263
chr15:78937496-78939140	CTSH	CTSH Locus (29)	MayoRNAseq TCX Splicing (FUSION - Custom)	NA	NA
chr15:78937496-78939140	CTSH	CTSH Locus (29)	ROSMAP DLPFC Splicing (FUSION - Custom)	0.364	-0.9073
chr15:78937496-78939140	CTSH	CTSH Locus (29)	MSBB BA10 Splicing (FUSION - Custom)	NA	NA
chr15:78937496-78939140	CTSH	CTSH Locus (29)	MSBB BA22 Splicing (FUSION - Custom)	NA	NA
chr15:78937496-78939140	CTSH	CTSH Locus (29)	MSBB BA36 Splicing (FUSION - Custom)	NA	NA
chr15:78937496-78939140	CTSH	CTSH Locus (29)	MSBB BA44 Splicing (FUSION - Custom)	NA	NA
chr15:78937496-78939140	CTSH	CTSH Locus (29)	GTEx Hippocampus Splicing (PrediXcan - MASHR)	2.19e-07	-5.18254
chr15:78937496-78939140	CTSH	CTSH Locus (29)	GTEx Frontal Cortex Splicing (PrediXcan - MASHR)	4.16e-07	-5.06152
chr15:78937496-78939140	CTSH	CTSH Locus (29)	GTEx Cortex Splicing (PrediXcan - MASHR)	2.19e-07	-5.18254
chr15:78937496-78939140	CTSH	CTSH Locus (29)	GTEx BA24 Splicing (PrediXcan - MASHR)	5.08e-07	-5.02322
chr15:78937496-78939140	CTSH	CTSH Locus (29)	EADB Belgian LCL Splicing (FUSION - Custom)	NA	NA
chr15:78937496-78939140	CTSH	CTSH Locus (29)	GTEx LCL Splicing (PrediXcan - MASHR)	4.7183e-07	-5.03743
chr15:78937496-78939140	CTSH	CTSH Locus (29)	GTEx Blood Splicing (PrediXcan - MASHR)	4.03972e-07	-5.06708
chr15:78937823-78939140	CTSH	CTSH Locus (29)	MayoRNAseq TCX Splicing (FUSION - Custom)	NA	NA
chr15:78937823-78939140	CTSH	CTSH Locus (29)	ROSMAP DLPFC Splicing (FUSION - Custom)	0.936	0.0809
chr15:78937823-78939140	CTSH	CTSH Locus (29)	MSBB BA10 Splicing (FUSION - Custom)	NA	NA
chr15:78937823-78939140	CTSH	CTSH Locus (29)	MSBB BA22 Splicing (FUSION - Custom)	NA	NA
chr15:78937823-78939140	CTSH	CTSH Locus (29)	MSBB BA36 Splicing (FUSION - Custom)	NA	NA
chr15:78937823-78939140	CTSH	CTSH Locus (29)	MSBB BA44 Splicing (FUSION - Custom)	NA	NA
chr15:78937823-78939140	CTSH	CTSH Locus (29)	GTEx Hippocampus Splicing (PrediXcan - MASHR)	8.82e-06	-4.44417
chr15:78937823-78939140	CTSH	CTSH Locus (29)	GTEx Frontal Cortex Splicing (PrediXcan - MASHR)	2.19e-07	-5.18254
chr15:78937823-78939140	CTSH	CTSH Locus (29)	GTEx Cortex Splicing (PrediXcan - MASHR)	0.614507	-0.50365
chr15:78937823-78939140	CTSH	CTSH Locus (29)	GTEx BA24 Splicing (PrediXcan - MASHR)	5.45e-05	-4.03524
chr15:78937823-78939140	CTSH	CTSH Locus (29)	EADB Belgian LCL Splicing (FUSION - Custom)	NA	NA
chr15:78937823-78939140	CTSH	CTSH Locus (29)	GTEx LCL Splicing (PrediXcan - MASHR)	NA	NA
chr15:78937823-78939140	CTSH	CTSH Locus (29)	GTEx Blood Splicing (PrediXcan - MASHR)	NA	NA
chr15:78939171-78944538	CTSH	CTSH Locus (29)	MayoRNAseq TCX Splicing (FUSION - Custom)	0.91	0.1134
chr15:78939171-78944538	CTSH	CTSH Locus (29)	ROSMAP DLPFC Splicing (FUSION - Custom)	0.878	0.1534
chr15:78939171-78944538	CTSH	CTSH Locus (29)	MSBB BA10 Splicing (FUSION - Custom)	NA	NA
chr15:78939171-78944538	CTSH	CTSH Locus (29)	MSBB BA22 Splicing (FUSION - Custom)	NA	NA
chr15:78939171-78944538	CTSH	CTSH Locus (29)	MSBB BA36 Splicing (FUSION - Custom)	NA	NA
chr15:78939171-78944538	CTSH	CTSH Locus (29)	MSBB BA44 Splicing (FUSION - Custom)	NA	NA
chr15:78939171-78944538	CTSH	CTSH Locus (29)	GTEx Hippocampus Splicing (PrediXcan - MASHR)	NA	NA
chr15:78939171-78944538	CTSH	CTSH Locus (29)	GTEx Frontal Cortex Splicing (PrediXcan - MASHR)	NA	NA
chr15:78939171-78944538	CTSH	CTSH Locus (29)	GTEx Cortex Splicing (PrediXcan - MASHR)	NA	NA
chr15:78939171-78944538	CTSH	CTSH Locus (29)	GTEx BA24 Splicing (PrediXcan - MASHR)	0.846039	-0.194175
chr15:78939171-78944538	CTSH	CTSH Locus (29)	EADB Belgian LCL Splicing (FUSION - Custom)	NA	NA
chr15:78939171-78944538	CTSH	CTSH Locus (29)	GTEx LCL Splicing (PrediXcan - MASHR)	NA	NA
chr15:78939171-78944538	CTSH	CTSH Locus (29)	GTEx Blood Splicing (PrediXcan - MASHR)	1.91e-06	-4.76238
chr15:78939171-78944778	CTSH	CTSH Locus (29)	MayoRNAseq TCX Splicing (FUSION - Custom)	3.05e-05	-4.1694
chr15:78939171-78944778	CTSH	CTSH Locus (29)	ROSMAP DLPFC Splicing (FUSION - Custom)	NA	NA
chr15:78939171-78944778	CTSH	CTSH Locus (29)	MSBB BA10 Splicing (FUSION - Custom)	NA	NA
chr15:78939171-78944778	CTSH	CTSH Locus (29)	MSBB BA22 Splicing (FUSION - Custom)	NA	NA
chr15:78939171-78944778	CTSH	CTSH Locus (29)	MSBB BA36 Splicing (FUSION - Custom)	NA	NA
chr15:78939171-78944778	CTSH	CTSH Locus (29)	MSBB BA44 Splicing (FUSION - Custom)	0.52	-0.6433
chr15:78939171-78944778	CTSH	CTSH Locus (29)	GTEx Hippocampus Splicing (PrediXcan - MASHR)	1.75e-06	-4.78049
chr15:78939171-78944778	CTSH	CTSH Locus (29)	GTEx Frontal Cortex Splicing (PrediXcan - MASHR)	5.31e-06	-4.55212
chr15:78939171-78944778	CTSH	CTSH Locus (29)	GTEx Cortex Splicing (PrediXcan - MASHR)	0.0324614	-2.13868
chr15:78939171-78944778	CTSH	CTSH Locus (29)	GTEx BA24 Splicing (PrediXcan - MASHR)	6.07e-07	-4.98884
chr15:78939171-78944778	CTSH	CTSH Locus (29)	EADB Belgian LCL Splicing (FUSION - Custom)	NA	NA
chr15:78939171-78944778	CTSH	CTSH Locus (29)	GTEx LCL Splicing (PrediXcan - MASHR)	NA	NA
chr15:78939171-78944778	CTSH	CTSH Locus (29)	GTEx Blood Splicing (PrediXcan - MASHR)	NA	NA
chr15:78939171-78944891	CTSH	CTSH Locus (29)	MayoRNAseq TCX Splicing (FUSION - Custom)	NA	NA
chr15:78939171-78944891	CTSH	CTSH Locus (29)	ROSMAP DLPFC Splicing (FUSION - Custom)	NA	NA
chr15:78939171-78944891	CTSH	CTSH Locus (29)	MSBB BA10 Splicing (FUSION - Custom)	NA	NA
chr15:78939171-78944891	CTSH	CTSH Locus (29)	MSBB BA22 Splicing (FUSION - Custom)	NA	NA
chr15:78939171-78944891	CTSH	CTSH Locus (29)	MSBB BA36 Splicing (FUSION - Custom)	NA	NA
chr15:78939171-78944891	CTSH	CTSH Locus (29)	MSBB BA44 Splicing (FUSION - Custom)	NA	NA
chr15:78939171-78944891	CTSH	CTSH Locus (29)	GTEx Hippocampus Splicing (PrediXcan - MASHR)	2.32e-06	4.72365
chr15:78939171-78944891	CTSH	CTSH Locus (29)	GTEx Frontal Cortex Splicing (PrediXcan - MASHR)	5.74e-06	4.5358
chr15:78939171-78944891	CTSH	CTSH Locus (29)	GTEx Cortex Splicing (PrediXcan - MASHR)	0.00317761	2.95001
chr15:78939171-78944891	CTSH	CTSH Locus (29)	GTEx BA24 Splicing (PrediXcan - MASHR)	1.84e-06	4.77054
chr15:78939171-78944891	CTSH	CTSH Locus (29)	EADB Belgian LCL Splicing (FUSION - Custom)	NA	NA
chr15:78939171-78944891	CTSH	CTSH Locus (29)	GTEx LCL Splicing (PrediXcan - MASHR)	NA	NA
chr15:78939171-78944891	CTSH	CTSH Locus (29)	GTEx Blood Splicing (PrediXcan - MASHR)	NA	NA
chr16:29381786-29383185	NPIPB11	DOC2A Locus (30)	MayoRNAseq TCX Splicing (FUSION - Custom)	NA	NA
chr16:29381786-29383185	NPIPB11	DOC2A Locus (30)	ROSMAP DLPFC Splicing (FUSION - Custom)	1.76e-07	5.22288
chr16:29381786-29383185	NPIPB11	DOC2A Locus (30)	MSBB BA10 Splicing (FUSION - Custom)	NA	NA
chr16:29381786-29383185	NPIPB11	DOC2A Locus (30)	MSBB BA22 Splicing (FUSION - Custom)	NA	NA
chr16:29381786-29383185	NPIPB11	DOC2A Locus (30)	MSBB BA36 Splicing (FUSION - Custom)	NA	NA
chr16:29381786-29383185	NPIPB11	DOC2A Locus (30)	MSBB BA44 Splicing (FUSION - Custom)	NA	NA
chr16:29381786-29383185	NPIPB11	DOC2A Locus (30)	GTEx Hippocampus Splicing (PrediXcan - MASHR)	NA	NA
chr16:29381786-29383185	NPIPB11	DOC2A Locus (30)	GTEx Frontal Cortex Splicing (PrediXcan - MASHR)	NA	NA
chr16:29381786-29383185	NPIPB11	DOC2A Locus (30)	GTEx Cortex Splicing (PrediXcan - MASHR)	NA	NA
chr16:29381786-29383185	NPIPB11	DOC2A Locus (30)	GTEx BA24 Splicing (PrediXcan - MASHR)	NA	NA
chr16:29381786-29383185	NPIPB11	DOC2A Locus (30)	EADB Belgian LCL Splicing (FUSION - Custom)	NA	NA
chr16:29381786-29383185	NPIPB11	DOC2A Locus (30)	GTEx LCL Splicing (PrediXcan - MASHR)	NA	NA
chr16:29381786-29383185	NPIPB11	DOC2A Locus (30)	GTEx Blood Splicing (PrediXcan - MASHR)	NA	NA
chr16:29383128-29383506	NPIPB11	DOC2A Locus (30)	MayoRNAseq TCX Splicing (FUSION - Custom)	NA	NA
chr16:29383128-29383506	NPIPB11	DOC2A Locus (30)	ROSMAP DLPFC Splicing (FUSION - Custom)	0.19	1.31016
chr16:29383128-29383506	NPIPB11	DOC2A Locus (30)	MSBB BA10 Splicing (FUSION - Custom)	NA	NA
chr16:29383128-29383506	NPIPB11	DOC2A Locus (30)	MSBB BA22 Splicing (FUSION - Custom)	1.7e-07	5.229
chr16:29383128-29383506	NPIPB11	DOC2A Locus (30)	MSBB BA36 Splicing (FUSION - Custom)	0.284	1.07223
chr16:29383128-29383506	NPIPB11	DOC2A Locus (30)	MSBB BA44 Splicing (FUSION - Custom)	NA	NA
chr16:29383128-29383506	NPIPB11	DOC2A Locus (30)	GTEx Hippocampus Splicing (PrediXcan - MASHR)	NA	NA
chr16:29383128-29383506	NPIPB11	DOC2A Locus (30)	GTEx Frontal Cortex Splicing (PrediXcan - MASHR)	NA	NA
chr16:29383128-29383506	NPIPB11	DOC2A Locus (30)	GTEx Cortex Splicing (PrediXcan - MASHR)	NA	NA
chr16:29383128-29383506	NPIPB11	DOC2A Locus (30)	GTEx BA24 Splicing (PrediXcan - MASHR)	NA	NA
chr16:29383128-29383506	NPIPB11	DOC2A Locus (30)	EADB Belgian LCL Splicing (FUSION - Custom)	NA	NA
chr16:29383128-29383506	NPIPB11	DOC2A Locus (30)	GTEx LCL Splicing (PrediXcan - MASHR)	NA	NA
chr16:29383128-29383506	NPIPB11	DOC2A Locus (30)	GTEx Blood Splicing (PrediXcan - MASHR)	NA	NA
chr16:29485508-29485680	NPIPB12	DOC2A Locus (30)	MayoRNAseq TCX Splicing (FUSION - Custom)	0.655	0.44738
chr16:29485508-29485680	NPIPB12	DOC2A Locus (30)	ROSMAP DLPFC Splicing (FUSION - Custom)	1.24e-08	5.69359
chr16:29485508-29485680	NPIPB12	DOC2A Locus (30)	MSBB BA10 Splicing (FUSION - Custom)	NA	NA
chr16:29485508-29485680	NPIPB12	DOC2A Locus (30)	MSBB BA22 Splicing (FUSION - Custom)	NA	NA
chr16:29485508-29485680	NPIPB12	DOC2A Locus (30)	MSBB BA36 Splicing (FUSION - Custom)	NA	NA
chr16:29485508-29485680	NPIPB12	DOC2A Locus (30)	MSBB BA44 Splicing (FUSION - Custom)	NA	NA
chr16:29485508-29485680	NPIPB12	DOC2A Locus (30)	GTEx Hippocampus Splicing (PrediXcan - MASHR)	NA	NA
chr16:29485508-29485680	NPIPB12	DOC2A Locus (30)	GTEx Frontal Cortex Splicing (PrediXcan - MASHR)	NA	NA
chr16:29485508-29485680	NPIPB12	DOC2A Locus (30)	GTEx Cortex Splicing (PrediXcan - MASHR)	NA	NA
chr16:29485508-29485680	NPIPB12	DOC2A Locus (30)	GTEx BA24 Splicing (PrediXcan - MASHR)	NA	NA
chr16:29485508-29485680	NPIPB12	DOC2A Locus (30)	EADB Belgian LCL Splicing (FUSION - Custom)	NA	NA
chr16:29485508-29485680	NPIPB12	DOC2A Locus (30)	GTEx LCL Splicing (PrediXcan - MASHR)	NA	NA
chr16:29485508-29485680	NPIPB12	DOC2A Locus (30)	GTEx Blood Splicing (PrediXcan - MASHR)	NA	NA
chr16:29485565-29485623	NPIPB12	DOC2A Locus (30)	MayoRNAseq TCX Splicing (FUSION - Custom)	0.0996	-1.64699
chr16:29485565-29485623	NPIPB12	DOC2A Locus (30)	ROSMAP DLPFC Splicing (FUSION - Custom)	0.0194	-2.33749
chr16:29485565-29485623	NPIPB12	DOC2A Locus (30)	MSBB BA10 Splicing (FUSION - Custom)	NA	NA
chr16:29485565-29485623	NPIPB12	DOC2A Locus (30)	MSBB BA22 Splicing (FUSION - Custom)	NA	NA
chr16:29485565-29485623	NPIPB12	DOC2A Locus (30)	MSBB BA36 Splicing (FUSION - Custom)	NA	NA
chr16:29485565-29485623	NPIPB12	DOC2A Locus (30)	MSBB BA44 Splicing (FUSION - Custom)	NA	NA
chr16:29485565-29485623	NPIPB12	DOC2A Locus (30)	GTEx Hippocampus Splicing (PrediXcan - MASHR)	NA	NA
chr16:29485565-29485623	NPIPB12	DOC2A Locus (30)	GTEx Frontal Cortex Splicing (PrediXcan - MASHR)	NA	NA
chr16:29485565-29485623	NPIPB12	DOC2A Locus (30)	GTEx Cortex Splicing (PrediXcan - MASHR)	NA	NA
chr16:29485565-29485623	NPIPB12	DOC2A Locus (30)	GTEx BA24 Splicing (PrediXcan - MASHR)	NA	NA
chr16:29485565-29485623	NPIPB12	DOC2A Locus (30)	EADB Belgian LCL Splicing (FUSION - Custom)	4.22e-06	-4.60015
chr16:29485565-29485623	NPIPB12	DOC2A Locus (30)	GTEx LCL Splicing (PrediXcan - MASHR)	NA	NA
chr16:29485565-29485623	NPIPB12	DOC2A Locus (30)	GTEx Blood Splicing (PrediXcan - MASHR)	NA	NA
chr16:29485565-29485680	NPIPB12	DOC2A Locus (30)	MayoRNAseq TCX Splicing (FUSION - Custom)	NA	NA
chr16:29485565-29485680	NPIPB12	DOC2A Locus (30)	ROSMAP DLPFC Splicing (FUSION - Custom)	NA	NA
chr16:29485565-29485680	NPIPB12	DOC2A Locus (30)	MSBB BA10 Splicing (FUSION - Custom)	1.63e-06	4.794
chr16:29485565-29485680	NPIPB12	DOC2A Locus (30)	MSBB BA22 Splicing (FUSION - Custom)	0.439	0.7744
chr16:29485565-29485680	NPIPB12	DOC2A Locus (30)	MSBB BA36 Splicing (FUSION - Custom)	0.507	0.66341
chr16:29485565-29485680	NPIPB12	DOC2A Locus (30)	MSBB BA44 Splicing (FUSION - Custom)	0.522	0.64019
chr16:29485565-29485680	NPIPB12	DOC2A Locus (30)	GTEx Hippocampus Splicing (PrediXcan - MASHR)	NA	NA
chr16:29485565-29485680	NPIPB12	DOC2A Locus (30)	GTEx Frontal Cortex Splicing (PrediXcan - MASHR)	NA	NA
chr16:29485565-29485680	NPIPB12	DOC2A Locus (30)	GTEx Cortex Splicing (PrediXcan - MASHR)	NA	NA
chr16:29485565-29485680	NPIPB12	DOC2A Locus (30)	GTEx BA24 Splicing (PrediXcan - MASHR)	NA	NA
chr16:29485565-29485680	NPIPB12	DOC2A Locus (30)	EADB Belgian LCL Splicing (FUSION - Custom)	NA	NA
chr16:29485565-29485680	NPIPB12	DOC2A Locus (30)	GTEx LCL Splicing (PrediXcan - MASHR)	NA	NA
chr16:29485565-29485680	NPIPB12	DOC2A Locus (30)	GTEx Blood Splicing (PrediXcan - MASHR)	NA	NA
chr16:29561651-29565351	SMG1P2	DOC2A Locus (30)	MayoRNAseq TCX Splicing (FUSION - Custom)	NA	NA
chr16:29561651-29565351	SMG1P2	DOC2A Locus (30)	ROSMAP DLPFC Splicing (FUSION - Custom)	NA	NA
chr16:29561651-29565351	SMG1P2	DOC2A Locus (30)	MSBB BA10 Splicing (FUSION - Custom)	NA	NA
chr16:29561651-29565351	SMG1P2	DOC2A Locus (30)	MSBB BA22 Splicing (FUSION - Custom)	NA	NA
chr16:29561651-29565351	SMG1P2	DOC2A Locus (30)	MSBB BA36 Splicing (FUSION - Custom)	1.05e-06	-4.88162
chr16:29561651-29565351	SMG1P2	DOC2A Locus (30)	MSBB BA44 Splicing (FUSION - Custom)	NA	NA
chr16:29561651-29565351	SMG1P2	DOC2A Locus (30)	GTEx Hippocampus Splicing (PrediXcan - MASHR)	NA	NA
chr16:29561651-29565351	SMG1P2	DOC2A Locus (30)	GTEx Frontal Cortex Splicing (PrediXcan - MASHR)	NA	NA
chr16:29561651-29565351	SMG1P2	DOC2A Locus (30)	GTEx Cortex Splicing (PrediXcan - MASHR)	NA	NA
chr16:29561651-29565351	SMG1P2	DOC2A Locus (30)	GTEx BA24 Splicing (PrediXcan - MASHR)	NA	NA
chr16:29561651-29565351	SMG1P2	DOC2A Locus (30)	EADB Belgian LCL Splicing (FUSION - Custom)	NA	NA
chr16:29561651-29565351	SMG1P2	DOC2A Locus (30)	GTEx LCL Splicing (PrediXcan - MASHR)	NA	NA
chr16:29561651-29565351	SMG1P2	DOC2A Locus (30)	GTEx Blood Splicing (PrediXcan - MASHR)	NA	NA
chr16:29566249-29580662	SMG1P2	DOC2A Locus (30)	MayoRNAseq TCX Splicing (FUSION - Custom)	NA	NA
chr16:29566249-29580662	SMG1P2	DOC2A Locus (30)	ROSMAP DLPFC Splicing (FUSION - Custom)	NA	NA
chr16:29566249-29580662	SMG1P2	DOC2A Locus (30)	MSBB BA10 Splicing (FUSION - Custom)	NA	NA
chr16:29566249-29580662	SMG1P2	DOC2A Locus (30)	MSBB BA22 Splicing (FUSION - Custom)	NA	NA
chr16:29566249-29580662	SMG1P2	DOC2A Locus (30)	MSBB BA36 Splicing (FUSION - Custom)	1.21e-11	6.77908
chr16:29566249-29580662	SMG1P2	DOC2A Locus (30)	MSBB BA44 Splicing (FUSION - Custom)	NA	NA
chr16:29566249-29580662	SMG1P2	DOC2A Locus (30)	GTEx Hippocampus Splicing (PrediXcan - MASHR)	NA	NA
chr16:29566249-29580662	SMG1P2	DOC2A Locus (30)	GTEx Frontal Cortex Splicing (PrediXcan - MASHR)	NA	NA
chr16:29566249-29580662	SMG1P2	DOC2A Locus (30)	GTEx Cortex Splicing (PrediXcan - MASHR)	NA	NA
chr16:29566249-29580662	SMG1P2	DOC2A Locus (30)	GTEx BA24 Splicing (PrediXcan - MASHR)	NA	NA
chr16:29566249-29580662	SMG1P2	DOC2A Locus (30)	EADB Belgian LCL Splicing (FUSION - Custom)	NA	NA
chr16:29566249-29580662	SMG1P2	DOC2A Locus (30)	GTEx LCL Splicing (PrediXcan - MASHR)	NA	NA
chr16:29566249-29580662	SMG1P2	DOC2A Locus (30)	GTEx Blood Splicing (PrediXcan - MASHR)	NA	NA
chr16:29808741-29809540	MAZ	DOC2A Locus (30)	MayoRNAseq TCX Splicing (FUSION - Custom)	NA	NA
chr16:29808741-29809540	MAZ	DOC2A Locus (30)	ROSMAP DLPFC Splicing (FUSION - Custom)	NA	NA
chr16:29808741-29809540	MAZ	DOC2A Locus (30)	MSBB BA10 Splicing (FUSION - Custom)	NA	NA
chr16:29808741-29809540	MAZ	DOC2A Locus (30)	MSBB BA22 Splicing (FUSION - Custom)	NA	NA
chr16:29808741-29809540	MAZ	DOC2A Locus (30)	MSBB BA36 Splicing (FUSION - Custom)	NA	NA
chr16:29808741-29809540	MAZ	DOC2A Locus (30)	MSBB BA44 Splicing (FUSION - Custom)	2.61e-07	-5.14986
chr16:29808741-29809540	MAZ	DOC2A Locus (30)	GTEx Hippocampus Splicing (PrediXcan - MASHR)	0.0229961	2.2735
chr16:29808741-29809540	MAZ	DOC2A Locus (30)	GTEx Frontal Cortex Splicing (PrediXcan - MASHR)	0.0229961	2.2735
chr16:29808741-29809540	MAZ	DOC2A Locus (30)	GTEx Cortex Splicing (PrediXcan - MASHR)	0.0229961	-2.2735
chr16:29808741-29809540	MAZ	DOC2A Locus (30)	GTEx BA24 Splicing (PrediXcan - MASHR)	NA	NA
chr16:29808741-29809540	MAZ	DOC2A Locus (30)	EADB Belgian LCL Splicing (FUSION - Custom)	NA	NA
chr16:29808741-29809540	MAZ	DOC2A Locus (30)	GTEx LCL Splicing (PrediXcan - MASHR)	NA	NA
chr16:29808741-29809540	MAZ	DOC2A Locus (30)	GTEx Blood Splicing (PrediXcan - MASHR)	NA	NA
chr16:29808741-29810077	MAZ	DOC2A Locus (30)	MayoRNAseq TCX Splicing (FUSION - Custom)	NA	NA
chr16:29808741-29810077	MAZ	DOC2A Locus (30)	ROSMAP DLPFC Splicing (FUSION - Custom)	NA	NA
chr16:29808741-29810077	MAZ	DOC2A Locus (30)	MSBB BA10 Splicing (FUSION - Custom)	NA	NA
chr16:29808741-29810077	MAZ	DOC2A Locus (30)	MSBB BA22 Splicing (FUSION - Custom)	NA	NA
chr16:29808741-29810077	MAZ	DOC2A Locus (30)	MSBB BA36 Splicing (FUSION - Custom)	NA	NA
chr16:29808741-29810077	MAZ	DOC2A Locus (30)	MSBB BA44 Splicing (FUSION - Custom)	9.4e-08	5.33791
chr16:29808741-29810077	MAZ	DOC2A Locus (30)	GTEx Hippocampus Splicing (PrediXcan - MASHR)	NA	NA
chr16:29808741-29810077	MAZ	DOC2A Locus (30)	GTEx Frontal Cortex Splicing (PrediXcan - MASHR)	NA	NA
chr16:29808741-29810077	MAZ	DOC2A Locus (30)	GTEx Cortex Splicing (PrediXcan - MASHR)	NA	NA
chr16:29808741-29810077	MAZ	DOC2A Locus (30)	GTEx BA24 Splicing (PrediXcan - MASHR)	NA	NA
chr16:29808741-29810077	MAZ	DOC2A Locus (30)	EADB Belgian LCL Splicing (FUSION - Custom)	NA	NA
chr16:29808741-29810077	MAZ	DOC2A Locus (30)	GTEx LCL Splicing (PrediXcan - MASHR)	NA	NA
chr16:29808741-29810077	MAZ	DOC2A Locus (30)	GTEx Blood Splicing (PrediXcan - MASHR)	NA	NA
chr16:29888725-29896822	SEZ6L2	DOC2A Locus (30)	MayoRNAseq TCX Splicing (FUSION - Custom)	1.74e-05	-4.29605
chr16:29888725-29896822	SEZ6L2	DOC2A Locus (30)	ROSMAP DLPFC Splicing (FUSION - Custom)	8.75e-07	-4.91792
chr16:29888725-29896822	SEZ6L2	DOC2A Locus (30)	MSBB BA10 Splicing (FUSION - Custom)	NA	NA
chr16:29888725-29896822	SEZ6L2	DOC2A Locus (30)	MSBB BA22 Splicing (FUSION - Custom)	NA	NA
chr16:29888725-29896822	SEZ6L2	DOC2A Locus (30)	MSBB BA36 Splicing (FUSION - Custom)	NA	NA
chr16:29888725-29896822	SEZ6L2	DOC2A Locus (30)	MSBB BA44 Splicing (FUSION - Custom)	NA	NA
chr16:29888725-29896822	SEZ6L2	DOC2A Locus (30)	GTEx Hippocampus Splicing (PrediXcan - MASHR)	0.000359469	-3.56818
chr16:29888725-29896822	SEZ6L2	DOC2A Locus (30)	GTEx Frontal Cortex Splicing (PrediXcan - MASHR)	0.000359469	-3.56818
chr16:29888725-29896822	SEZ6L2	DOC2A Locus (30)	GTEx Cortex Splicing (PrediXcan - MASHR)	0.000359469	-3.56818
chr16:29888725-29896822	SEZ6L2	DOC2A Locus (30)	GTEx BA24 Splicing (PrediXcan - MASHR)	0.00344777	-2.92471
chr16:29888725-29896822	SEZ6L2	DOC2A Locus (30)	EADB Belgian LCL Splicing (FUSION - Custom)	NA	NA
chr16:29888725-29896822	SEZ6L2	DOC2A Locus (30)	GTEx LCL Splicing (PrediXcan - MASHR)	NA	NA
chr16:29888725-29896822	SEZ6L2	DOC2A Locus (30)	GTEx Blood Splicing (PrediXcan - MASHR)	NA	NA
chr16:29923359-29925539	KCTD13	DOC2A Locus (30)	MayoRNAseq TCX Splicing (FUSION - Custom)	NA	NA
chr16:29923359-29925539	KCTD13	DOC2A Locus (30)	ROSMAP DLPFC Splicing (FUSION - Custom)	NA	NA
chr16:29923359-29925539	KCTD13	DOC2A Locus (30)	MSBB BA10 Splicing (FUSION - Custom)	NA	NA
chr16:29923359-29925539	KCTD13	DOC2A Locus (30)	MSBB BA22 Splicing (FUSION - Custom)	NA	NA
chr16:29923359-29925539	KCTD13	DOC2A Locus (30)	MSBB BA36 Splicing (FUSION - Custom)	NA	NA
chr16:29923359-29925539	KCTD13	DOC2A Locus (30)	MSBB BA44 Splicing (FUSION - Custom)	0.00162	3.15231
chr16:29923359-29925539	KCTD13	DOC2A Locus (30)	GTEx Hippocampus Splicing (PrediXcan - MASHR)	6.8e-06	4.5
chr16:29923359-29925539	KCTD13	DOC2A Locus (30)	GTEx Frontal Cortex Splicing (PrediXcan - MASHR)	NA	NA
chr16:29923359-29925539	KCTD13	DOC2A Locus (30)	GTEx Cortex Splicing (PrediXcan - MASHR)	NA	NA
chr16:29923359-29925539	KCTD13	DOC2A Locus (30)	GTEx BA24 Splicing (PrediXcan - MASHR)	NA	NA
chr16:29923359-29925539	KCTD13	DOC2A Locus (30)	EADB Belgian LCL Splicing (FUSION - Custom)	NA	NA
chr16:29923359-29925539	KCTD13	DOC2A Locus (30)	GTEx LCL Splicing (PrediXcan - MASHR)	6.55e-07	4.97418
chr16:29923359-29925539	KCTD13	DOC2A Locus (30)	GTEx Blood Splicing (PrediXcan - MASHR)	6.11e-07	4.9878
chr16:29923359-29925790	KCTD13	DOC2A Locus (30)	MayoRNAseq TCX Splicing (FUSION - Custom)	NA	NA
chr16:29923359-29925790	KCTD13	DOC2A Locus (30)	ROSMAP DLPFC Splicing (FUSION - Custom)	NA	NA
chr16:29923359-29925790	KCTD13	DOC2A Locus (30)	MSBB BA10 Splicing (FUSION - Custom)	NA	NA
chr16:29923359-29925790	KCTD13	DOC2A Locus (30)	MSBB BA22 Splicing (FUSION - Custom)	NA	NA
chr16:29923359-29925790	KCTD13	DOC2A Locus (30)	MSBB BA36 Splicing (FUSION - Custom)	NA	NA
chr16:29923359-29925790	KCTD13	DOC2A Locus (30)	MSBB BA44 Splicing (FUSION - Custom)	0.00217	-3.06577
chr16:29923359-29925790	KCTD13	DOC2A Locus (30)	GTEx Hippocampus Splicing (PrediXcan - MASHR)	7.55e-07	-4.94674
chr16:29923359-29925790	KCTD13	DOC2A Locus (30)	GTEx Frontal Cortex Splicing (PrediXcan - MASHR)	7.67e-07	-4.94363
chr16:29923359-29925790	KCTD13	DOC2A Locus (30)	GTEx Cortex Splicing (PrediXcan - MASHR)	7.92e-07	-4.93745
chr16:29923359-29925790	KCTD13	DOC2A Locus (30)	GTEx BA24 Splicing (PrediXcan - MASHR)	NA	NA
chr16:29923359-29925790	KCTD13	DOC2A Locus (30)	EADB Belgian LCL Splicing (FUSION - Custom)	NA	NA
chr16:29923359-29925790	KCTD13	DOC2A Locus (30)	GTEx LCL Splicing (PrediXcan - MASHR)	8.61391e-07	-4.92092
chr16:29923359-29925790	KCTD13	DOC2A Locus (30)	GTEx Blood Splicing (PrediXcan - MASHR)	6.10707e-07	-4.9878
chr16:29925581-29925790	KCTD13	DOC2A Locus (30)	MayoRNAseq TCX Splicing (FUSION - Custom)	NA	NA
chr16:29925581-29925790	KCTD13	DOC2A Locus (30)	ROSMAP DLPFC Splicing (FUSION - Custom)	NA	NA
chr16:29925581-29925790	KCTD13	DOC2A Locus (30)	MSBB BA10 Splicing (FUSION - Custom)	NA	NA
chr16:29925581-29925790	KCTD13	DOC2A Locus (30)	MSBB BA22 Splicing (FUSION - Custom)	NA	NA
chr16:29925581-29925790	KCTD13	DOC2A Locus (30)	MSBB BA36 Splicing (FUSION - Custom)	NA	NA
chr16:29925581-29925790	KCTD13	DOC2A Locus (30)	MSBB BA44 Splicing (FUSION - Custom)	NA	NA
chr16:29925581-29925790	KCTD13	DOC2A Locus (30)	GTEx Hippocampus Splicing (PrediXcan - MASHR)	NA	NA
chr16:29925581-29925790	KCTD13	DOC2A Locus (30)	GTEx Frontal Cortex Splicing (PrediXcan - MASHR)	NA	NA
chr16:29925581-29925790	KCTD13	DOC2A Locus (30)	GTEx Cortex Splicing (PrediXcan - MASHR)	NA	NA
chr16:29925581-29925790	KCTD13	DOC2A Locus (30)	GTEx BA24 Splicing (PrediXcan - MASHR)	NA	NA
chr16:29925581-29925790	KCTD13	DOC2A Locus (30)	EADB Belgian LCL Splicing (FUSION - Custom)	NA	NA
chr16:29925581-29925790	KCTD13	DOC2A Locus (30)	GTEx LCL Splicing (PrediXcan - MASHR)	NA	NA
chr16:29925581-29925790	KCTD13	DOC2A Locus (30)	GTEx Blood Splicing (PrediXcan - MASHR)	1.14e-06	4.86585
chr16:29971578-29972042	TMEM219	DOC2A Locus (30)	MayoRNAseq TCX Splicing (FUSION - Custom)	NA	NA
chr16:29971578-29972042	TMEM219	DOC2A Locus (30)	ROSMAP DLPFC Splicing (FUSION - Custom)	NA	NA
chr16:29971578-29972042	TMEM219	DOC2A Locus (30)	MSBB BA10 Splicing (FUSION - Custom)	NA	NA
chr16:29971578-29972042	TMEM219	DOC2A Locus (30)	MSBB BA22 Splicing (FUSION - Custom)	NA	NA
chr16:29971578-29972042	TMEM219	DOC2A Locus (30)	MSBB BA36 Splicing (FUSION - Custom)	NA	NA
chr16:29971578-29972042	TMEM219	DOC2A Locus (30)	MSBB BA44 Splicing (FUSION - Custom)	NA	NA
chr16:29971578-29972042	TMEM219	DOC2A Locus (30)	GTEx Hippocampus Splicing (PrediXcan - MASHR)	0.214288	-1.24186
chr16:29971578-29972042	TMEM219	DOC2A Locus (30)	GTEx Frontal Cortex Splicing (PrediXcan - MASHR)	4.45e-11	-6.58822
chr16:29971578-29972042	TMEM219	DOC2A Locus (30)	GTEx Cortex Splicing (PrediXcan - MASHR)	0.214288	-1.24186
chr16:29971578-29972042	TMEM219	DOC2A Locus (30)	GTEx BA24 Splicing (PrediXcan - MASHR)	0.214288	-1.24186
chr16:29971578-29972042	TMEM219	DOC2A Locus (30)	EADB Belgian LCL Splicing (FUSION - Custom)	NA	NA
chr16:29971578-29972042	TMEM219	DOC2A Locus (30)	GTEx LCL Splicing (PrediXcan - MASHR)	NA	NA
chr16:29971578-29972042	TMEM219	DOC2A Locus (30)	GTEx Blood Splicing (PrediXcan - MASHR)	NA	NA
chr16:29971578-29972950	TMEM219	DOC2A Locus (30)	MayoRNAseq TCX Splicing (FUSION - Custom)	NA	NA
chr16:29971578-29972950	TMEM219	DOC2A Locus (30)	ROSMAP DLPFC Splicing (FUSION - Custom)	NA	NA
chr16:29971578-29972950	TMEM219	DOC2A Locus (30)	MSBB BA10 Splicing (FUSION - Custom)	NA	NA
chr16:29971578-29972950	TMEM219	DOC2A Locus (30)	MSBB BA22 Splicing (FUSION - Custom)	NA	NA
chr16:29971578-29972950	TMEM219	DOC2A Locus (30)	MSBB BA36 Splicing (FUSION - Custom)	NA	NA
chr16:29971578-29972950	TMEM219	DOC2A Locus (30)	MSBB BA44 Splicing (FUSION - Custom)	NA	NA
chr16:29971578-29972950	TMEM219	DOC2A Locus (30)	GTEx Hippocampus Splicing (PrediXcan - MASHR)	NA	NA
chr16:29971578-29972950	TMEM219	DOC2A Locus (30)	GTEx Frontal Cortex Splicing (PrediXcan - MASHR)	NA	NA
chr16:29971578-29972950	TMEM219	DOC2A Locus (30)	GTEx Cortex Splicing (PrediXcan - MASHR)	NA	NA
chr16:29971578-29972950	TMEM219	DOC2A Locus (30)	GTEx BA24 Splicing (PrediXcan - MASHR)	NA	NA
chr16:29971578-29972950	TMEM219	DOC2A Locus (30)	EADB Belgian LCL Splicing (FUSION - Custom)	NA	NA
chr16:29971578-29972950	TMEM219	DOC2A Locus (30)	GTEx LCL Splicing (PrediXcan - MASHR)	1.08e-09	6.09756
chr16:29971578-29972950	TMEM219	DOC2A Locus (30)	GTEx Blood Splicing (PrediXcan - MASHR)	NA	NA
chr16:29972140-29972950	TMEM219	DOC2A Locus (30)	MayoRNAseq TCX Splicing (FUSION - Custom)	NA	NA
chr16:29972140-29972950	TMEM219	DOC2A Locus (30)	ROSMAP DLPFC Splicing (FUSION - Custom)	NA	NA
chr16:29972140-29972950	TMEM219	DOC2A Locus (30)	MSBB BA10 Splicing (FUSION - Custom)	0.61	-0.5095
chr16:29972140-29972950	TMEM219	DOC2A Locus (30)	MSBB BA22 Splicing (FUSION - Custom)	8.58e-07	-4.9217
chr16:29972140-29972950	TMEM219	DOC2A Locus (30)	MSBB BA36 Splicing (FUSION - Custom)	NA	NA
chr16:29972140-29972950	TMEM219	DOC2A Locus (30)	MSBB BA44 Splicing (FUSION - Custom)	NA	NA
chr16:29972140-29972950	TMEM219	DOC2A Locus (30)	GTEx Hippocampus Splicing (PrediXcan - MASHR)	NA	NA
chr16:29972140-29972950	TMEM219	DOC2A Locus (30)	GTEx Frontal Cortex Splicing (PrediXcan - MASHR)	NA	NA
chr16:29972140-29972950	TMEM219	DOC2A Locus (30)	GTEx Cortex Splicing (PrediXcan - MASHR)	NA	NA
chr16:29972140-29972950	TMEM219	DOC2A Locus (30)	GTEx BA24 Splicing (PrediXcan - MASHR)	NA	NA
chr16:29972140-29972950	TMEM219	DOC2A Locus (30)	EADB Belgian LCL Splicing (FUSION - Custom)	NA	NA
chr16:29972140-29972950	TMEM219	DOC2A Locus (30)	GTEx LCL Splicing (PrediXcan - MASHR)	1.077e-09	-6.09756
chr16:29972140-29972950	TMEM219	DOC2A Locus (30)	GTEx Blood Splicing (PrediXcan - MASHR)	NA	NA
chr16:29974648-29977738	TAOK2	DOC2A Locus (30)	MayoRNAseq TCX Splicing (FUSION - Custom)	NA	NA
chr16:29974648-29977738	TAOK2	DOC2A Locus (30)	ROSMAP DLPFC Splicing (FUSION - Custom)	NA	NA
chr16:29974648-29977738	TAOK2	DOC2A Locus (30)	MSBB BA10 Splicing (FUSION - Custom)	NA	NA
chr16:29974648-29977738	TAOK2	DOC2A Locus (30)	MSBB BA22 Splicing (FUSION - Custom)	NA	NA
chr16:29974648-29977738	TAOK2	DOC2A Locus (30)	MSBB BA36 Splicing (FUSION - Custom)	NA	NA
chr16:29974648-29977738	TAOK2	DOC2A Locus (30)	MSBB BA44 Splicing (FUSION - Custom)	NA	NA
chr16:29974648-29977738	TAOK2	DOC2A Locus (30)	GTEx Hippocampus Splicing (PrediXcan - MASHR)	NA	NA
chr16:29974648-29977738	TAOK2	DOC2A Locus (30)	GTEx Frontal Cortex Splicing (PrediXcan - MASHR)	NA	NA
chr16:29974648-29977738	TAOK2	DOC2A Locus (30)	GTEx Cortex Splicing (PrediXcan - MASHR)	NA	NA
chr16:29974648-29977738	TAOK2	DOC2A Locus (30)	GTEx BA24 Splicing (PrediXcan - MASHR)	1.16e-09	-6.08537
chr16:29974648-29977738	TAOK2	DOC2A Locus (30)	EADB Belgian LCL Splicing (FUSION - Custom)	NA	NA
chr16:29974648-29977738	TAOK2	DOC2A Locus (30)	GTEx LCL Splicing (PrediXcan - MASHR)	NA	NA
chr16:29974648-29977738	TAOK2	DOC2A Locus (30)	GTEx Blood Splicing (PrediXcan - MASHR)	NA	NA
chr16:29983664-29985213	TAOK2	DOC2A Locus (30)	MayoRNAseq TCX Splicing (FUSION - Custom)	NA	NA
chr16:29983664-29985213	TAOK2	DOC2A Locus (30)	ROSMAP DLPFC Splicing (FUSION - Custom)	NA	NA
chr16:29983664-29985213	TAOK2	DOC2A Locus (30)	MSBB BA10 Splicing (FUSION - Custom)	NA	NA
chr16:29983664-29985213	TAOK2	DOC2A Locus (30)	MSBB BA22 Splicing (FUSION - Custom)	NA	NA
chr16:29983664-29985213	TAOK2	DOC2A Locus (30)	MSBB BA36 Splicing (FUSION - Custom)	NA	NA
chr16:29983664-29985213	TAOK2	DOC2A Locus (30)	MSBB BA44 Splicing (FUSION - Custom)	NA	NA
chr16:29983664-29985213	TAOK2	DOC2A Locus (30)	GTEx Hippocampus Splicing (PrediXcan - MASHR)	NA	NA
chr16:29983664-29985213	TAOK2	DOC2A Locus (30)	GTEx Frontal Cortex Splicing (PrediXcan - MASHR)	NA	NA
chr16:29983664-29985213	TAOK2	DOC2A Locus (30)	GTEx Cortex Splicing (PrediXcan - MASHR)	NA	NA
chr16:29983664-29985213	TAOK2	DOC2A Locus (30)	GTEx BA24 Splicing (PrediXcan - MASHR)	NA	NA
chr16:29983664-29985213	TAOK2	DOC2A Locus (30)	EADB Belgian LCL Splicing (FUSION - Custom)	NA	NA
chr16:29983664-29985213	TAOK2	DOC2A Locus (30)	GTEx LCL Splicing (PrediXcan - MASHR)	1.76e-08	-5.63415
chr16:29983664-29985213	TAOK2	DOC2A Locus (30)	GTEx Blood Splicing (PrediXcan - MASHR)	0.735618	-0.337662
chr16:29986504-29986844	TAOK2	DOC2A Locus (30)	MayoRNAseq TCX Splicing (FUSION - Custom)	0.00363	-2.90843
chr16:29986504-29986844	TAOK2	DOC2A Locus (30)	ROSMAP DLPFC Splicing (FUSION - Custom)	NA	NA
chr16:29986504-29986844	TAOK2	DOC2A Locus (30)	MSBB BA10 Splicing (FUSION - Custom)	NA	NA
chr16:29986504-29986844	TAOK2	DOC2A Locus (30)	MSBB BA22 Splicing (FUSION - Custom)	NA	NA
chr16:29986504-29986844	TAOK2	DOC2A Locus (30)	MSBB BA36 Splicing (FUSION - Custom)	NA	NA
chr16:29986504-29986844	TAOK2	DOC2A Locus (30)	MSBB BA44 Splicing (FUSION - Custom)	NA	NA
chr16:29986504-29986844	TAOK2	DOC2A Locus (30)	GTEx Hippocampus Splicing (PrediXcan - MASHR)	1.26e-08	-5.69136
chr16:29986504-29986844	TAOK2	DOC2A Locus (30)	GTEx Frontal Cortex Splicing (PrediXcan - MASHR)	1.26e-08	-5.69136
chr16:29986504-29986844	TAOK2	DOC2A Locus (30)	GTEx Cortex Splicing (PrediXcan - MASHR)	1.26e-08	-5.69136
chr16:29986504-29986844	TAOK2	DOC2A Locus (30)	GTEx BA24 Splicing (PrediXcan - MASHR)	1.26e-08	-5.69136
chr16:29986504-29986844	TAOK2	DOC2A Locus (30)	EADB Belgian LCL Splicing (FUSION - Custom)	NA	NA
chr16:29986504-29986844	TAOK2	DOC2A Locus (30)	GTEx LCL Splicing (PrediXcan - MASHR)	1.26031e-08	-5.69136
chr16:29986504-29986844	TAOK2	DOC2A Locus (30)	GTEx Blood Splicing (PrediXcan - MASHR)	NA	NA
chr16:29986504-29988359	TAOK2	DOC2A Locus (30)	MayoRNAseq TCX Splicing (FUSION - Custom)	NA	NA
chr16:29986504-29988359	TAOK2	DOC2A Locus (30)	ROSMAP DLPFC Splicing (FUSION - Custom)	NA	NA
chr16:29986504-29988359	TAOK2	DOC2A Locus (30)	MSBB BA10 Splicing (FUSION - Custom)	NA	NA
chr16:29986504-29988359	TAOK2	DOC2A Locus (30)	MSBB BA22 Splicing (FUSION - Custom)	0.936	0.0809
chr16:29986504-29988359	TAOK2	DOC2A Locus (30)	MSBB BA36 Splicing (FUSION - Custom)	NA	NA
chr16:29986504-29988359	TAOK2	DOC2A Locus (30)	MSBB BA44 Splicing (FUSION - Custom)	NA	NA
chr16:29986504-29988359	TAOK2	DOC2A Locus (30)	GTEx Hippocampus Splicing (PrediXcan - MASHR)	1.26e-08	5.69136
chr16:29986504-29988359	TAOK2	DOC2A Locus (30)	GTEx Frontal Cortex Splicing (PrediXcan - MASHR)	1.26e-08	5.69136
chr16:29986504-29988359	TAOK2	DOC2A Locus (30)	GTEx Cortex Splicing (PrediXcan - MASHR)	1.26e-08	5.69136
chr16:29986504-29988359	TAOK2	DOC2A Locus (30)	GTEx BA24 Splicing (PrediXcan - MASHR)	0.0591976	1.88672
chr16:29986504-29988359	TAOK2	DOC2A Locus (30)	EADB Belgian LCL Splicing (FUSION - Custom)	NA	NA
chr16:29986504-29988359	TAOK2	DOC2A Locus (30)	GTEx LCL Splicing (PrediXcan - MASHR)	1.26031e-08	-5.69136
chr16:29986504-29988359	TAOK2	DOC2A Locus (30)	GTEx Blood Splicing (PrediXcan - MASHR)	NA	NA
chr16:29986504-29989593	TAOK2	DOC2A Locus (30)	MayoRNAseq TCX Splicing (FUSION - Custom)	3.08e-12	6.97395
chr16:29986504-29989593	TAOK2	DOC2A Locus (30)	ROSMAP DLPFC Splicing (FUSION - Custom)	NA	NA
chr16:29986504-29989593	TAOK2	DOC2A Locus (30)	MSBB BA10 Splicing (FUSION - Custom)	NA	NA
chr16:29986504-29989593	TAOK2	DOC2A Locus (30)	MSBB BA22 Splicing (FUSION - Custom)	NA	NA
chr16:29986504-29989593	TAOK2	DOC2A Locus (30)	MSBB BA36 Splicing (FUSION - Custom)	NA	NA
chr16:29986504-29989593	TAOK2	DOC2A Locus (30)	MSBB BA44 Splicing (FUSION - Custom)	NA	NA
chr16:29986504-29989593	TAOK2	DOC2A Locus (30)	GTEx Hippocampus Splicing (PrediXcan - MASHR)	1.26e-08	5.69136
chr16:29986504-29989593	TAOK2	DOC2A Locus (30)	GTEx Frontal Cortex Splicing (PrediXcan - MASHR)	NA	NA
chr16:29986504-29989593	TAOK2	DOC2A Locus (30)	GTEx Cortex Splicing (PrediXcan - MASHR)	NA	NA
chr16:29986504-29989593	TAOK2	DOC2A Locus (30)	GTEx BA24 Splicing (PrediXcan - MASHR)	NA	NA
chr16:29986504-29989593	TAOK2	DOC2A Locus (30)	EADB Belgian LCL Splicing (FUSION - Custom)	NA	NA
chr16:29986504-29989593	TAOK2	DOC2A Locus (30)	GTEx LCL Splicing (PrediXcan - MASHR)	1.26031e-08	5.69136
chr16:29986504-29989593	TAOK2	DOC2A Locus (30)	GTEx Blood Splicing (PrediXcan - MASHR)	NA	NA
chr16:29989805-29990543	TAOK2	DOC2A Locus (30)	MayoRNAseq TCX Splicing (FUSION - Custom)	NA	NA
chr16:29989805-29990543	TAOK2	DOC2A Locus (30)	ROSMAP DLPFC Splicing (FUSION - Custom)	NA	NA
chr16:29989805-29990543	TAOK2	DOC2A Locus (30)	MSBB BA10 Splicing (FUSION - Custom)	NA	NA
chr16:29989805-29990543	TAOK2	DOC2A Locus (30)	MSBB BA22 Splicing (FUSION - Custom)	NA	NA
chr16:29989805-29990543	TAOK2	DOC2A Locus (30)	MSBB BA36 Splicing (FUSION - Custom)	NA	NA
chr16:29989805-29990543	TAOK2	DOC2A Locus (30)	MSBB BA44 Splicing (FUSION - Custom)	NA	NA
chr16:29989805-29990543	TAOK2	DOC2A Locus (30)	GTEx Hippocampus Splicing (PrediXcan - MASHR)	NA	NA
chr16:29989805-29990543	TAOK2	DOC2A Locus (30)	GTEx Frontal Cortex Splicing (PrediXcan - MASHR)	1.08e-09	6.09756
chr16:29989805-29990543	TAOK2	DOC2A Locus (30)	GTEx Cortex Splicing (PrediXcan - MASHR)	NA	NA
chr16:29989805-29990543	TAOK2	DOC2A Locus (30)	GTEx BA24 Splicing (PrediXcan - MASHR)	1.08e-09	6.09756
chr16:29989805-29990543	TAOK2	DOC2A Locus (30)	EADB Belgian LCL Splicing (FUSION - Custom)	NA	NA
chr16:29989805-29990543	TAOK2	DOC2A Locus (30)	GTEx LCL Splicing (PrediXcan - MASHR)	1.077e-09	6.09756
chr16:29989805-29990543	TAOK2	DOC2A Locus (30)	GTEx Blood Splicing (PrediXcan - MASHR)	NA	NA
chr16:29989805-29990784	TAOK2	DOC2A Locus (30)	MayoRNAseq TCX Splicing (FUSION - Custom)	NA	NA
chr16:29989805-29990784	TAOK2	DOC2A Locus (30)	ROSMAP DLPFC Splicing (FUSION - Custom)	0.0001	-3.8906
chr16:29989805-29990784	TAOK2	DOC2A Locus (30)	MSBB BA10 Splicing (FUSION - Custom)	NA	NA
chr16:29989805-29990784	TAOK2	DOC2A Locus (30)	MSBB BA22 Splicing (FUSION - Custom)	NA	NA
chr16:29989805-29990784	TAOK2	DOC2A Locus (30)	MSBB BA36 Splicing (FUSION - Custom)	NA	NA
chr16:29989805-29990784	TAOK2	DOC2A Locus (30)	MSBB BA44 Splicing (FUSION - Custom)	NA	NA
chr16:29989805-29990784	TAOK2	DOC2A Locus (30)	GTEx Hippocampus Splicing (PrediXcan - MASHR)	1.08e-09	-6.09756
chr16:29989805-29990784	TAOK2	DOC2A Locus (30)	GTEx Frontal Cortex Splicing (PrediXcan - MASHR)	1.08e-09	-6.09756
chr16:29989805-29990784	TAOK2	DOC2A Locus (30)	GTEx Cortex Splicing (PrediXcan - MASHR)	NA	NA
chr16:29989805-29990784	TAOK2	DOC2A Locus (30)	GTEx BA24 Splicing (PrediXcan - MASHR)	NA	NA
chr16:29989805-29990784	TAOK2	DOC2A Locus (30)	EADB Belgian LCL Splicing (FUSION - Custom)	NA	NA
chr16:29989805-29990784	TAOK2	DOC2A Locus (30)	GTEx LCL Splicing (PrediXcan - MASHR)	1.077e-09	-6.09756
chr16:29989805-29990784	TAOK2	DOC2A Locus (30)	GTEx Blood Splicing (PrediXcan - MASHR)	NA	NA
chr16:29996860-30000758	INO80E	DOC2A Locus (30)	MayoRNAseq TCX Splicing (FUSION - Custom)	NA	NA
chr16:29996860-30000758	INO80E	DOC2A Locus (30)	ROSMAP DLPFC Splicing (FUSION - Custom)	NA	NA
chr16:29996860-30000758	INO80E	DOC2A Locus (30)	MSBB BA10 Splicing (FUSION - Custom)	NA	NA
chr16:29996860-30000758	INO80E	DOC2A Locus (30)	MSBB BA22 Splicing (FUSION - Custom)	NA	NA
chr16:29996860-30000758	INO80E	DOC2A Locus (30)	MSBB BA36 Splicing (FUSION - Custom)	NA	NA
chr16:29996860-30000758	INO80E	DOC2A Locus (30)	MSBB BA44 Splicing (FUSION - Custom)	NA	NA
chr16:29996860-30000758	INO80E	DOC2A Locus (30)	GTEx Hippocampus Splicing (PrediXcan - MASHR)	NA	NA
chr16:29996860-30000758	INO80E	DOC2A Locus (30)	GTEx Frontal Cortex Splicing (PrediXcan - MASHR)	NA	NA
chr16:29996860-30000758	INO80E	DOC2A Locus (30)	GTEx Cortex Splicing (PrediXcan - MASHR)	NA	NA
chr16:29996860-30000758	INO80E	DOC2A Locus (30)	GTEx BA24 Splicing (PrediXcan - MASHR)	NA	NA
chr16:29996860-30000758	INO80E	DOC2A Locus (30)	EADB Belgian LCL Splicing (FUSION - Custom)	0.000114	3.85935
chr16:29996860-30000758	INO80E	DOC2A Locus (30)	GTEx LCL Splicing (PrediXcan - MASHR)	8.14e-09	-5.76543
chr16:29996860-30000758	INO80E	DOC2A Locus (30)	GTEx Blood Splicing (PrediXcan - MASHR)	0.63349	0.476821
chr16:30000183-30000758	INO80E	DOC2A Locus (30)	MayoRNAseq TCX Splicing (FUSION - Custom)	NA	NA
chr16:30000183-30000758	INO80E	DOC2A Locus (30)	ROSMAP DLPFC Splicing (FUSION - Custom)	NA	NA
chr16:30000183-30000758	INO80E	DOC2A Locus (30)	MSBB BA10 Splicing (FUSION - Custom)	NA	NA
chr16:30000183-30000758	INO80E	DOC2A Locus (30)	MSBB BA22 Splicing (FUSION - Custom)	NA	NA
chr16:30000183-30000758	INO80E	DOC2A Locus (30)	MSBB BA36 Splicing (FUSION - Custom)	NA	NA
chr16:30000183-30000758	INO80E	DOC2A Locus (30)	MSBB BA44 Splicing (FUSION - Custom)	NA	NA
chr16:30000183-30000758	INO80E	DOC2A Locus (30)	GTEx Hippocampus Splicing (PrediXcan - MASHR)	NA	NA
chr16:30000183-30000758	INO80E	DOC2A Locus (30)	GTEx Frontal Cortex Splicing (PrediXcan - MASHR)	NA	NA
chr16:30000183-30000758	INO80E	DOC2A Locus (30)	GTEx Cortex Splicing (PrediXcan - MASHR)	NA	NA
chr16:30000183-30000758	INO80E	DOC2A Locus (30)	GTEx BA24 Splicing (PrediXcan - MASHR)	NA	NA
chr16:30000183-30000758	INO80E	DOC2A Locus (30)	EADB Belgian LCL Splicing (FUSION - Custom)	NA	NA
chr16:30000183-30000758	INO80E	DOC2A Locus (30)	GTEx LCL Splicing (PrediXcan - MASHR)	NA	NA
chr16:30000183-30000758	INO80E	DOC2A Locus (30)	GTEx Blood Splicing (PrediXcan - MASHR)	1.08e-09	-6.09756
chr16:30001040-30001212	INO80E	DOC2A Locus (30)	MayoRNAseq TCX Splicing (FUSION - Custom)	NA	NA
chr16:30001040-30001212	INO80E	DOC2A Locus (30)	ROSMAP DLPFC Splicing (FUSION - Custom)	7.26e-06	4.48601
chr16:30001040-30001212	INO80E	DOC2A Locus (30)	MSBB BA10 Splicing (FUSION - Custom)	NA	NA
chr16:30001040-30001212	INO80E	DOC2A Locus (30)	MSBB BA22 Splicing (FUSION - Custom)	NA	NA
chr16:30001040-30001212	INO80E	DOC2A Locus (30)	MSBB BA36 Splicing (FUSION - Custom)	NA	NA
chr16:30001040-30001212	INO80E	DOC2A Locus (30)	MSBB BA44 Splicing (FUSION - Custom)	NA	NA
chr16:30001040-30001212	INO80E	DOC2A Locus (30)	GTEx Hippocampus Splicing (PrediXcan - MASHR)	9.98e-10	6.10976
chr16:30001040-30001212	INO80E	DOC2A Locus (30)	GTEx Frontal Cortex Splicing (PrediXcan - MASHR)	NA	NA
chr16:30001040-30001212	INO80E	DOC2A Locus (30)	GTEx Cortex Splicing (PrediXcan - MASHR)	6.53e-09	5.80247
chr16:30001040-30001212	INO80E	DOC2A Locus (30)	GTEx BA24 Splicing (PrediXcan - MASHR)	NA	NA
chr16:30001040-30001212	INO80E	DOC2A Locus (30)	EADB Belgian LCL Splicing (FUSION - Custom)	NA	NA
chr16:30001040-30001212	INO80E	DOC2A Locus (30)	GTEx LCL Splicing (PrediXcan - MASHR)	NA	NA
chr16:30001040-30001212	INO80E	DOC2A Locus (30)	GTEx Blood Splicing (PrediXcan - MASHR)	NA	NA
chr16:30001040-30001414	INO80E	DOC2A Locus (30)	MayoRNAseq TCX Splicing (FUSION - Custom)	NA	NA
chr16:30001040-30001414	INO80E	DOC2A Locus (30)	ROSMAP DLPFC Splicing (FUSION - Custom)	NA	NA
chr16:30001040-30001414	INO80E	DOC2A Locus (30)	MSBB BA10 Splicing (FUSION - Custom)	NA	NA
chr16:30001040-30001414	INO80E	DOC2A Locus (30)	MSBB BA22 Splicing (FUSION - Custom)	NA	NA
chr16:30001040-30001414	INO80E	DOC2A Locus (30)	MSBB BA36 Splicing (FUSION - Custom)	NA	NA
chr16:30001040-30001414	INO80E	DOC2A Locus (30)	MSBB BA44 Splicing (FUSION - Custom)	NA	NA
chr16:30001040-30001414	INO80E	DOC2A Locus (30)	GTEx Hippocampus Splicing (PrediXcan - MASHR)	NA	NA
chr16:30001040-30001414	INO80E	DOC2A Locus (30)	GTEx Frontal Cortex Splicing (PrediXcan - MASHR)	6.53e-09	-5.80247
chr16:30001040-30001414	INO80E	DOC2A Locus (30)	GTEx Cortex Splicing (PrediXcan - MASHR)	NA	NA
chr16:30001040-30001414	INO80E	DOC2A Locus (30)	GTEx BA24 Splicing (PrediXcan - MASHR)	NA	NA
chr16:30001040-30001414	INO80E	DOC2A Locus (30)	EADB Belgian LCL Splicing (FUSION - Custom)	NA	NA
chr16:30001040-30001414	INO80E	DOC2A Locus (30)	GTEx LCL Splicing (PrediXcan - MASHR)	NA	NA
chr16:30001040-30001414	INO80E	DOC2A Locus (30)	GTEx Blood Splicing (PrediXcan - MASHR)	6.5345e-09	-5.80247
chr16:30001040-30005221	INO80E	DOC2A Locus (30)	MayoRNAseq TCX Splicing (FUSION - Custom)	3.9e-06	-4.61653
chr16:30001040-30005221	INO80E	DOC2A Locus (30)	ROSMAP DLPFC Splicing (FUSION - Custom)	1.61e-10	-6.39418
chr16:30001040-30005221	INO80E	DOC2A Locus (30)	MSBB BA10 Splicing (FUSION - Custom)	NA	NA
chr16:30001040-30005221	INO80E	DOC2A Locus (30)	MSBB BA22 Splicing (FUSION - Custom)	0.000302	-3.614
chr16:30001040-30005221	INO80E	DOC2A Locus (30)	MSBB BA36 Splicing (FUSION - Custom)	NA	NA
chr16:30001040-30005221	INO80E	DOC2A Locus (30)	MSBB BA44 Splicing (FUSION - Custom)	NA	NA
chr16:30001040-30005221	INO80E	DOC2A Locus (30)	GTEx Hippocampus Splicing (PrediXcan - MASHR)	6.53e-09	-5.80247
chr16:30001040-30005221	INO80E	DOC2A Locus (30)	GTEx Frontal Cortex Splicing (PrediXcan - MASHR)	6.53e-09	-5.80247
chr16:30001040-30005221	INO80E	DOC2A Locus (30)	GTEx Cortex Splicing (PrediXcan - MASHR)	6.53e-09	-5.80247
chr16:30001040-30005221	INO80E	DOC2A Locus (30)	GTEx BA24 Splicing (PrediXcan - MASHR)	6.53e-09	-5.80247
chr16:30001040-30005221	INO80E	DOC2A Locus (30)	EADB Belgian LCL Splicing (FUSION - Custom)	NA	NA
chr16:30001040-30005221	INO80E	DOC2A Locus (30)	GTEx LCL Splicing (PrediXcan - MASHR)	9.97812e-10	-6.10976
chr16:30001040-30005221	INO80E	DOC2A Locus (30)	GTEx Blood Splicing (PrediXcan - MASHR)	6.5345e-09	-5.80247
chr16:30001530-30002436	INO80E	DOC2A Locus (30)	MayoRNAseq TCX Splicing (FUSION - Custom)	NA	NA
chr16:30001530-30002436	INO80E	DOC2A Locus (30)	ROSMAP DLPFC Splicing (FUSION - Custom)	NA	NA
chr16:30001530-30002436	INO80E	DOC2A Locus (30)	MSBB BA10 Splicing (FUSION - Custom)	NA	NA
chr16:30001530-30002436	INO80E	DOC2A Locus (30)	MSBB BA22 Splicing (FUSION - Custom)	NA	NA
chr16:30001530-30002436	INO80E	DOC2A Locus (30)	MSBB BA36 Splicing (FUSION - Custom)	NA	NA
chr16:30001530-30002436	INO80E	DOC2A Locus (30)	MSBB BA44 Splicing (FUSION - Custom)	NA	NA
chr16:30001530-30002436	INO80E	DOC2A Locus (30)	GTEx Hippocampus Splicing (PrediXcan - MASHR)	NA	NA
chr16:30001530-30002436	INO80E	DOC2A Locus (30)	GTEx Frontal Cortex Splicing (PrediXcan - MASHR)	NA	NA
chr16:30001530-30002436	INO80E	DOC2A Locus (30)	GTEx Cortex Splicing (PrediXcan - MASHR)	NA	NA
chr16:30001530-30002436	INO80E	DOC2A Locus (30)	GTEx BA24 Splicing (PrediXcan - MASHR)	NA	NA
chr16:30001530-30002436	INO80E	DOC2A Locus (30)	EADB Belgian LCL Splicing (FUSION - Custom)	NA	NA
chr16:30001530-30002436	INO80E	DOC2A Locus (30)	GTEx LCL Splicing (PrediXcan - MASHR)	NA	NA
chr16:30001530-30002436	INO80E	DOC2A Locus (30)	GTEx Blood Splicing (PrediXcan - MASHR)	6.53e-09	5.80247
chr16:30001530-30003436	INO80E	DOC2A Locus (30)	MayoRNAseq TCX Splicing (FUSION - Custom)	2.88e-10	6.30504
chr16:30001530-30003436	INO80E	DOC2A Locus (30)	ROSMAP DLPFC Splicing (FUSION - Custom)	5.26e-07	5.01648
chr16:30001530-30003436	INO80E	DOC2A Locus (30)	MSBB BA10 Splicing (FUSION - Custom)	NA	NA
chr16:30001530-30003436	INO80E	DOC2A Locus (30)	MSBB BA22 Splicing (FUSION - Custom)	NA	NA
chr16:30001530-30003436	INO80E	DOC2A Locus (30)	MSBB BA36 Splicing (FUSION - Custom)	NA	NA
chr16:30001530-30003436	INO80E	DOC2A Locus (30)	MSBB BA44 Splicing (FUSION - Custom)	NA	NA
chr16:30001530-30003436	INO80E	DOC2A Locus (30)	GTEx Hippocampus Splicing (PrediXcan - MASHR)	NA	NA
chr16:30001530-30003436	INO80E	DOC2A Locus (30)	GTEx Frontal Cortex Splicing (PrediXcan - MASHR)	NA	NA
chr16:30001530-30003436	INO80E	DOC2A Locus (30)	GTEx Cortex Splicing (PrediXcan - MASHR)	NA	NA
chr16:30001530-30003436	INO80E	DOC2A Locus (30)	GTEx BA24 Splicing (PrediXcan - MASHR)	NA	NA
chr16:30001530-30003436	INO80E	DOC2A Locus (30)	EADB Belgian LCL Splicing (FUSION - Custom)	NA	NA
chr16:30001530-30003436	INO80E	DOC2A Locus (30)	GTEx LCL Splicing (PrediXcan - MASHR)	NA	NA
chr16:30001530-30003436	INO80E	DOC2A Locus (30)	GTEx Blood Splicing (PrediXcan - MASHR)	1.49838e-09	6.04454
chr16:30001530-30004568	INO80E	DOC2A Locus (30)	MayoRNAseq TCX Splicing (FUSION - Custom)	NA	NA
chr16:30001530-30004568	INO80E	DOC2A Locus (30)	ROSMAP DLPFC Splicing (FUSION - Custom)	NA	NA
chr16:30001530-30004568	INO80E	DOC2A Locus (30)	MSBB BA10 Splicing (FUSION - Custom)	NA	NA
chr16:30001530-30004568	INO80E	DOC2A Locus (30)	MSBB BA22 Splicing (FUSION - Custom)	NA	NA
chr16:30001530-30004568	INO80E	DOC2A Locus (30)	MSBB BA36 Splicing (FUSION - Custom)	NA	NA
chr16:30001530-30004568	INO80E	DOC2A Locus (30)	MSBB BA44 Splicing (FUSION - Custom)	NA	NA
chr16:30001530-30004568	INO80E	DOC2A Locus (30)	GTEx Hippocampus Splicing (PrediXcan - MASHR)	0.59625	0.529801
chr16:30001530-30004568	INO80E	DOC2A Locus (30)	GTEx Frontal Cortex Splicing (PrediXcan - MASHR)	6.53e-09	-5.80247
chr16:30001530-30004568	INO80E	DOC2A Locus (30)	GTEx Cortex Splicing (PrediXcan - MASHR)	0.59625	0.529801
chr16:30001530-30004568	INO80E	DOC2A Locus (30)	GTEx BA24 Splicing (PrediXcan - MASHR)	3.45e-05	-4.14164
chr16:30001530-30004568	INO80E	DOC2A Locus (30)	EADB Belgian LCL Splicing (FUSION - Custom)	NA	NA
chr16:30001530-30004568	INO80E	DOC2A Locus (30)	GTEx LCL Splicing (PrediXcan - MASHR)	5.93025e-10	-6.19227
chr16:30001530-30004568	INO80E	DOC2A Locus (30)	GTEx Blood Splicing (PrediXcan - MASHR)	7.28011e-10	-6.15988
chr16:30001530-30005221	INO80E	DOC2A Locus (30)	MayoRNAseq TCX Splicing (FUSION - Custom)	NA	NA
chr16:30001530-30005221	INO80E	DOC2A Locus (30)	ROSMAP DLPFC Splicing (FUSION - Custom)	2.27e-08	-5.59015
chr16:30001530-30005221	INO80E	DOC2A Locus (30)	MSBB BA10 Splicing (FUSION - Custom)	NA	NA
chr16:30001530-30005221	INO80E	DOC2A Locus (30)	MSBB BA22 Splicing (FUSION - Custom)	NA	NA
chr16:30001530-30005221	INO80E	DOC2A Locus (30)	MSBB BA36 Splicing (FUSION - Custom)	NA	NA
chr16:30001530-30005221	INO80E	DOC2A Locus (30)	MSBB BA44 Splicing (FUSION - Custom)	0.621	0.49387
chr16:30001530-30005221	INO80E	DOC2A Locus (30)	GTEx Hippocampus Splicing (PrediXcan - MASHR)	NA	NA
chr16:30001530-30005221	INO80E	DOC2A Locus (30)	GTEx Frontal Cortex Splicing (PrediXcan - MASHR)	5.3e-10	-6.20987
chr16:30001530-30005221	INO80E	DOC2A Locus (30)	GTEx Cortex Splicing (PrediXcan - MASHR)	0.59625	0.529801
chr16:30001530-30005221	INO80E	DOC2A Locus (30)	GTEx BA24 Splicing (PrediXcan - MASHR)	0.59625	0.529801
chr16:30001530-30005221	INO80E	DOC2A Locus (30)	EADB Belgian LCL Splicing (FUSION - Custom)	NA	NA
chr16:30001530-30005221	INO80E	DOC2A Locus (30)	GTEx LCL Splicing (PrediXcan - MASHR)	6.5345e-09	-5.80247
chr16:30001530-30005221	INO80E	DOC2A Locus (30)	GTEx Blood Splicing (PrediXcan - MASHR)	1.02941e-07	-5.32145
chr16:30001530-30005368	INO80E	DOC2A Locus (30)	MayoRNAseq TCX Splicing (FUSION - Custom)	NA	NA
chr16:30001530-30005368	INO80E	DOC2A Locus (30)	ROSMAP DLPFC Splicing (FUSION - Custom)	NA	NA
chr16:30001530-30005368	INO80E	DOC2A Locus (30)	MSBB BA10 Splicing (FUSION - Custom)	NA	NA
chr16:30001530-30005368	INO80E	DOC2A Locus (30)	MSBB BA22 Splicing (FUSION - Custom)	NA	NA
chr16:30001530-30005368	INO80E	DOC2A Locus (30)	MSBB BA36 Splicing (FUSION - Custom)	NA	NA
chr16:30001530-30005368	INO80E	DOC2A Locus (30)	MSBB BA44 Splicing (FUSION - Custom)	NA	NA
chr16:30001530-30005368	INO80E	DOC2A Locus (30)	GTEx Hippocampus Splicing (PrediXcan - MASHR)	NA	NA
chr16:30001530-30005368	INO80E	DOC2A Locus (30)	GTEx Frontal Cortex Splicing (PrediXcan - MASHR)	NA	NA
chr16:30001530-30005368	INO80E	DOC2A Locus (30)	GTEx Cortex Splicing (PrediXcan - MASHR)	NA	NA
chr16:30001530-30005368	INO80E	DOC2A Locus (30)	GTEx BA24 Splicing (PrediXcan - MASHR)	NA	NA
chr16:30001530-30005368	INO80E	DOC2A Locus (30)	EADB Belgian LCL Splicing (FUSION - Custom)	NA	NA
chr16:30001530-30005368	INO80E	DOC2A Locus (30)	GTEx LCL Splicing (PrediXcan - MASHR)	NA	NA
chr16:30001530-30005368	INO80E	DOC2A Locus (30)	GTEx Blood Splicing (PrediXcan - MASHR)	6.53e-09	-5.80247
chr16:30003013-30003436	INO80E	DOC2A Locus (30)	MayoRNAseq TCX Splicing (FUSION - Custom)	NA	NA
chr16:30003013-30003436	INO80E	DOC2A Locus (30)	ROSMAP DLPFC Splicing (FUSION - Custom)	NA	NA
chr16:30003013-30003436	INO80E	DOC2A Locus (30)	MSBB BA10 Splicing (FUSION - Custom)	NA	NA
chr16:30003013-30003436	INO80E	DOC2A Locus (30)	MSBB BA22 Splicing (FUSION - Custom)	NA	NA
chr16:30003013-30003436	INO80E	DOC2A Locus (30)	MSBB BA36 Splicing (FUSION - Custom)	NA	NA
chr16:30003013-30003436	INO80E	DOC2A Locus (30)	MSBB BA44 Splicing (FUSION - Custom)	NA	NA
chr16:30003013-30003436	INO80E	DOC2A Locus (30)	GTEx Hippocampus Splicing (PrediXcan - MASHR)	NA	NA
chr16:30003013-30003436	INO80E	DOC2A Locus (30)	GTEx Frontal Cortex Splicing (PrediXcan - MASHR)	NA	NA
chr16:30003013-30003436	INO80E	DOC2A Locus (30)	GTEx Cortex Splicing (PrediXcan - MASHR)	NA	NA
chr16:30003013-30003436	INO80E	DOC2A Locus (30)	GTEx BA24 Splicing (PrediXcan - MASHR)	NA	NA
chr16:30003013-30003436	INO80E	DOC2A Locus (30)	EADB Belgian LCL Splicing (FUSION - Custom)	NA	NA
chr16:30003013-30003436	INO80E	DOC2A Locus (30)	GTEx LCL Splicing (PrediXcan - MASHR)	NA	NA
chr16:30003013-30003436	INO80E	DOC2A Locus (30)	GTEx Blood Splicing (PrediXcan - MASHR)	8.4e-10	6.13719
chr16:30003526-30003650	INO80E	DOC2A Locus (30)	MayoRNAseq TCX Splicing (FUSION - Custom)	NA	NA
chr16:30003526-30003650	INO80E	DOC2A Locus (30)	ROSMAP DLPFC Splicing (FUSION - Custom)	NA	NA
chr16:30003526-30003650	INO80E	DOC2A Locus (30)	MSBB BA10 Splicing (FUSION - Custom)	NA	NA
chr16:30003526-30003650	INO80E	DOC2A Locus (30)	MSBB BA22 Splicing (FUSION - Custom)	NA	NA
chr16:30003526-30003650	INO80E	DOC2A Locus (30)	MSBB BA36 Splicing (FUSION - Custom)	NA	NA
chr16:30003526-30003650	INO80E	DOC2A Locus (30)	MSBB BA44 Splicing (FUSION - Custom)	NA	NA
chr16:30003526-30003650	INO80E	DOC2A Locus (30)	GTEx Hippocampus Splicing (PrediXcan - MASHR)	NA	NA
chr16:30003526-30003650	INO80E	DOC2A Locus (30)	GTEx Frontal Cortex Splicing (PrediXcan - MASHR)	NA	NA
chr16:30003526-30003650	INO80E	DOC2A Locus (30)	GTEx Cortex Splicing (PrediXcan - MASHR)	NA	NA
chr16:30003526-30003650	INO80E	DOC2A Locus (30)	GTEx BA24 Splicing (PrediXcan - MASHR)	NA	NA
chr16:30003526-30003650	INO80E	DOC2A Locus (30)	EADB Belgian LCL Splicing (FUSION - Custom)	NA	NA
chr16:30003526-30003650	INO80E	DOC2A Locus (30)	GTEx LCL Splicing (PrediXcan - MASHR)	NA	NA
chr16:30003526-30003650	INO80E	DOC2A Locus (30)	GTEx Blood Splicing (PrediXcan - MASHR)	4.08e-10	6.25109
chr16:30004657-30004750	INO80E	DOC2A Locus (30)	MayoRNAseq TCX Splicing (FUSION - Custom)	NA	NA
chr16:30004657-30004750	INO80E	DOC2A Locus (30)	ROSMAP DLPFC Splicing (FUSION - Custom)	1.97e-08	5.61482
chr16:30004657-30004750	INO80E	DOC2A Locus (30)	MSBB BA10 Splicing (FUSION - Custom)	NA	NA
chr16:30004657-30004750	INO80E	DOC2A Locus (30)	MSBB BA22 Splicing (FUSION - Custom)	NA	NA
chr16:30004657-30004750	INO80E	DOC2A Locus (30)	MSBB BA36 Splicing (FUSION - Custom)	NA	NA
chr16:30004657-30004750	INO80E	DOC2A Locus (30)	MSBB BA44 Splicing (FUSION - Custom)	NA	NA
chr16:30004657-30004750	INO80E	DOC2A Locus (30)	GTEx Hippocampus Splicing (PrediXcan - MASHR)	NA	NA
chr16:30004657-30004750	INO80E	DOC2A Locus (30)	GTEx Frontal Cortex Splicing (PrediXcan - MASHR)	NA	NA
chr16:30004657-30004750	INO80E	DOC2A Locus (30)	GTEx Cortex Splicing (PrediXcan - MASHR)	NA	NA
chr16:30004657-30004750	INO80E	DOC2A Locus (30)	GTEx BA24 Splicing (PrediXcan - MASHR)	NA	NA
chr16:30004657-30004750	INO80E	DOC2A Locus (30)	EADB Belgian LCL Splicing (FUSION - Custom)	NA	NA
chr16:30004657-30004750	INO80E	DOC2A Locus (30)	GTEx LCL Splicing (PrediXcan - MASHR)	NA	NA
chr16:30004657-30004750	INO80E	DOC2A Locus (30)	GTEx Blood Splicing (PrediXcan - MASHR)	1.56465e-08	5.65432
chr16:30004657-30005221	INO80E	DOC2A Locus (30)	MayoRNAseq TCX Splicing (FUSION - Custom)	0.00143	3.18932
chr16:30004657-30005221	INO80E	DOC2A Locus (30)	ROSMAP DLPFC Splicing (FUSION - Custom)	7.08e-10	6.16426
chr16:30004657-30005221	INO80E	DOC2A Locus (30)	MSBB BA10 Splicing (FUSION - Custom)	NA	NA
chr16:30004657-30005221	INO80E	DOC2A Locus (30)	MSBB BA22 Splicing (FUSION - Custom)	NA	NA
chr16:30004657-30005221	INO80E	DOC2A Locus (30)	MSBB BA36 Splicing (FUSION - Custom)	NA	NA
chr16:30004657-30005221	INO80E	DOC2A Locus (30)	MSBB BA44 Splicing (FUSION - Custom)	NA	NA
chr16:30004657-30005221	INO80E	DOC2A Locus (30)	GTEx Hippocampus Splicing (PrediXcan - MASHR)	1.09e-08	5.71605
chr16:30004657-30005221	INO80E	DOC2A Locus (30)	GTEx Frontal Cortex Splicing (PrediXcan - MASHR)	9.61e-10	6.11577
chr16:30004657-30005221	INO80E	DOC2A Locus (30)	GTEx Cortex Splicing (PrediXcan - MASHR)	1.09e-08	5.71605
chr16:30004657-30005221	INO80E	DOC2A Locus (30)	GTEx BA24 Splicing (PrediXcan - MASHR)	1.56e-08	5.65432
chr16:30004657-30005221	INO80E	DOC2A Locus (30)	EADB Belgian LCL Splicing (FUSION - Custom)	NA	NA
chr16:30004657-30005221	INO80E	DOC2A Locus (30)	GTEx LCL Splicing (PrediXcan - MASHR)	1.09029e-08	5.71605
chr16:30004657-30005221	INO80E	DOC2A Locus (30)	GTEx Blood Splicing (PrediXcan - MASHR)	NA	NA
chr16:30004657-30005368	INO80E	DOC2A Locus (30)	MayoRNAseq TCX Splicing (FUSION - Custom)	NA	NA
chr16:30004657-30005368	INO80E	DOC2A Locus (30)	ROSMAP DLPFC Splicing (FUSION - Custom)	NA	NA
chr16:30004657-30005368	INO80E	DOC2A Locus (30)	MSBB BA10 Splicing (FUSION - Custom)	NA	NA
chr16:30004657-30005368	INO80E	DOC2A Locus (30)	MSBB BA22 Splicing (FUSION - Custom)	NA	NA
chr16:30004657-30005368	INO80E	DOC2A Locus (30)	MSBB BA36 Splicing (FUSION - Custom)	NA	NA
chr16:30004657-30005368	INO80E	DOC2A Locus (30)	MSBB BA44 Splicing (FUSION - Custom)	NA	NA
chr16:30004657-30005368	INO80E	DOC2A Locus (30)	GTEx Hippocampus Splicing (PrediXcan - MASHR)	1.09e-08	5.71605
chr16:30004657-30005368	INO80E	DOC2A Locus (30)	GTEx Frontal Cortex Splicing (PrediXcan - MASHR)	1.09e-08	5.71605
chr16:30004657-30005368	INO80E	DOC2A Locus (30)	GTEx Cortex Splicing (PrediXcan - MASHR)	NA	NA
chr16:30004657-30005368	INO80E	DOC2A Locus (30)	GTEx BA24 Splicing (PrediXcan - MASHR)	NA	NA
chr16:30004657-30005368	INO80E	DOC2A Locus (30)	EADB Belgian LCL Splicing (FUSION - Custom)	NA	NA
chr16:30004657-30005368	INO80E	DOC2A Locus (30)	GTEx LCL Splicing (PrediXcan - MASHR)	NA	NA
chr16:30004657-30005368	INO80E	DOC2A Locus (30)	GTEx Blood Splicing (PrediXcan - MASHR)	1.09029e-08	5.71605
chr16:30006331-30006413	DOC2A	DOC2A Locus (30)	MayoRNAseq TCX Splicing (FUSION - Custom)	NA	NA
chr16:30006331-30006413	DOC2A	DOC2A Locus (30)	ROSMAP DLPFC Splicing (FUSION - Custom)	NA	NA
chr16:30006331-30006413	DOC2A	DOC2A Locus (30)	MSBB BA10 Splicing (FUSION - Custom)	NA	NA
chr16:30006331-30006413	DOC2A	DOC2A Locus (30)	MSBB BA22 Splicing (FUSION - Custom)	NA	NA
chr16:30006331-30006413	DOC2A	DOC2A Locus (30)	MSBB BA36 Splicing (FUSION - Custom)	NA	NA
chr16:30006331-30006413	DOC2A	DOC2A Locus (30)	MSBB BA44 Splicing (FUSION - Custom)	NA	NA
chr16:30006331-30006413	DOC2A	DOC2A Locus (30)	GTEx Hippocampus Splicing (PrediXcan - MASHR)	9.98e-10	-6.10976
chr16:30006331-30006413	DOC2A	DOC2A Locus (30)	GTEx Frontal Cortex Splicing (PrediXcan - MASHR)	NA	NA
chr16:30006331-30006413	DOC2A	DOC2A Locus (30)	GTEx Cortex Splicing (PrediXcan - MASHR)	NA	NA
chr16:30006331-30006413	DOC2A	DOC2A Locus (30)	GTEx BA24 Splicing (PrediXcan - MASHR)	NA	NA
chr16:30006331-30006413	DOC2A	DOC2A Locus (30)	EADB Belgian LCL Splicing (FUSION - Custom)	NA	NA
chr16:30006331-30006413	DOC2A	DOC2A Locus (30)	GTEx LCL Splicing (PrediXcan - MASHR)	NA	NA
chr16:30006331-30006413	DOC2A	DOC2A Locus (30)	GTEx Blood Splicing (PrediXcan - MASHR)	NA	NA
chr16:30006331-30006596	DOC2A	DOC2A Locus (30)	MayoRNAseq TCX Splicing (FUSION - Custom)	NA	NA
chr16:30006331-30006596	DOC2A	DOC2A Locus (30)	ROSMAP DLPFC Splicing (FUSION - Custom)	3.19e-10	6.28939
chr16:30006331-30006596	DOC2A	DOC2A Locus (30)	MSBB BA10 Splicing (FUSION - Custom)	NA	NA
chr16:30006331-30006596	DOC2A	DOC2A Locus (30)	MSBB BA22 Splicing (FUSION - Custom)	NA	NA
chr16:30006331-30006596	DOC2A	DOC2A Locus (30)	MSBB BA36 Splicing (FUSION - Custom)	NA	NA
chr16:30006331-30006596	DOC2A	DOC2A Locus (30)	MSBB BA44 Splicing (FUSION - Custom)	NA	NA
chr16:30006331-30006596	DOC2A	DOC2A Locus (30)	GTEx Hippocampus Splicing (PrediXcan - MASHR)	NA	NA
chr16:30006331-30006596	DOC2A	DOC2A Locus (30)	GTEx Frontal Cortex Splicing (PrediXcan - MASHR)	NA	NA
chr16:30006331-30006596	DOC2A	DOC2A Locus (30)	GTEx Cortex Splicing (PrediXcan - MASHR)	NA	NA
chr16:30006331-30006596	DOC2A	DOC2A Locus (30)	GTEx BA24 Splicing (PrediXcan - MASHR)	NA	NA
chr16:30006331-30006596	DOC2A	DOC2A Locus (30)	EADB Belgian LCL Splicing (FUSION - Custom)	NA	NA
chr16:30006331-30006596	DOC2A	DOC2A Locus (30)	GTEx LCL Splicing (PrediXcan - MASHR)	NA	NA
chr16:30006331-30006596	DOC2A	DOC2A Locus (30)	GTEx Blood Splicing (PrediXcan - MASHR)	NA	NA
chr16:30006950-30007172	DOC2A	DOC2A Locus (30)	MayoRNAseq TCX Splicing (FUSION - Custom)	9.22e-11	6.47922
chr16:30006950-30007172	DOC2A	DOC2A Locus (30)	ROSMAP DLPFC Splicing (FUSION - Custom)	7.57e-10	6.1536
chr16:30006950-30007172	DOC2A	DOC2A Locus (30)	MSBB BA10 Splicing (FUSION - Custom)	NA	NA
chr16:30006950-30007172	DOC2A	DOC2A Locus (30)	MSBB BA22 Splicing (FUSION - Custom)	NA	NA
chr16:30006950-30007172	DOC2A	DOC2A Locus (30)	MSBB BA36 Splicing (FUSION - Custom)	NA	NA
chr16:30006950-30007172	DOC2A	DOC2A Locus (30)	MSBB BA44 Splicing (FUSION - Custom)	NA	NA
chr16:30006950-30007172	DOC2A	DOC2A Locus (30)	GTEx Hippocampus Splicing (PrediXcan - MASHR)	NA	NA
chr16:30006950-30007172	DOC2A	DOC2A Locus (30)	GTEx Frontal Cortex Splicing (PrediXcan - MASHR)	NA	NA
chr16:30006950-30007172	DOC2A	DOC2A Locus (30)	GTEx Cortex Splicing (PrediXcan - MASHR)	NA	NA
chr16:30006950-30007172	DOC2A	DOC2A Locus (30)	GTEx BA24 Splicing (PrediXcan - MASHR)	NA	NA
chr16:30006950-30007172	DOC2A	DOC2A Locus (30)	EADB Belgian LCL Splicing (FUSION - Custom)	NA	NA
chr16:30006950-30007172	DOC2A	DOC2A Locus (30)	GTEx LCL Splicing (PrediXcan - MASHR)	NA	NA
chr16:30006950-30007172	DOC2A	DOC2A Locus (30)	GTEx Blood Splicing (PrediXcan - MASHR)	NA	NA
chr16:30006950-30008995	DOC2A	DOC2A Locus (30)	MayoRNAseq TCX Splicing (FUSION - Custom)	5.03e-12	-6.9048
chr16:30006950-30008995	DOC2A	DOC2A Locus (30)	ROSMAP DLPFC Splicing (FUSION - Custom)	3.91e-11	-6.60736
chr16:30006950-30008995	DOC2A	DOC2A Locus (30)	MSBB BA10 Splicing (FUSION - Custom)	NA	NA
chr16:30006950-30008995	DOC2A	DOC2A Locus (30)	MSBB BA22 Splicing (FUSION - Custom)	NA	NA
chr16:30006950-30008995	DOC2A	DOC2A Locus (30)	MSBB BA36 Splicing (FUSION - Custom)	NA	NA
chr16:30006950-30008995	DOC2A	DOC2A Locus (30)	MSBB BA44 Splicing (FUSION - Custom)	NA	NA
chr16:30006950-30008995	DOC2A	DOC2A Locus (30)	GTEx Hippocampus Splicing (PrediXcan - MASHR)	NA	NA
chr16:30006950-30008995	DOC2A	DOC2A Locus (30)	GTEx Frontal Cortex Splicing (PrediXcan - MASHR)	NA	NA
chr16:30006950-30008995	DOC2A	DOC2A Locus (30)	GTEx Cortex Splicing (PrediXcan - MASHR)	NA	NA
chr16:30006950-30008995	DOC2A	DOC2A Locus (30)	GTEx BA24 Splicing (PrediXcan - MASHR)	NA	NA
chr16:30006950-30008995	DOC2A	DOC2A Locus (30)	EADB Belgian LCL Splicing (FUSION - Custom)	NA	NA
chr16:30006950-30008995	DOC2A	DOC2A Locus (30)	GTEx LCL Splicing (PrediXcan - MASHR)	NA	NA
chr16:30006950-30008995	DOC2A	DOC2A Locus (30)	GTEx Blood Splicing (PrediXcan - MASHR)	NA	NA
chr16:30006950-30009003	DOC2A	DOC2A Locus (30)	MayoRNAseq TCX Splicing (FUSION - Custom)	6.95e-07	-4.96272
chr16:30006950-30009003	DOC2A	DOC2A Locus (30)	ROSMAP DLPFC Splicing (FUSION - Custom)	NA	NA
chr16:30006950-30009003	DOC2A	DOC2A Locus (30)	MSBB BA10 Splicing (FUSION - Custom)	NA	NA
chr16:30006950-30009003	DOC2A	DOC2A Locus (30)	MSBB BA22 Splicing (FUSION - Custom)	NA	NA
chr16:30006950-30009003	DOC2A	DOC2A Locus (30)	MSBB BA36 Splicing (FUSION - Custom)	NA	NA
chr16:30006950-30009003	DOC2A	DOC2A Locus (30)	MSBB BA44 Splicing (FUSION - Custom)	NA	NA
chr16:30006950-30009003	DOC2A	DOC2A Locus (30)	GTEx Hippocampus Splicing (PrediXcan - MASHR)	NA	NA
chr16:30006950-30009003	DOC2A	DOC2A Locus (30)	GTEx Frontal Cortex Splicing (PrediXcan - MASHR)	NA	NA
chr16:30006950-30009003	DOC2A	DOC2A Locus (30)	GTEx Cortex Splicing (PrediXcan - MASHR)	NA	NA
chr16:30006950-30009003	DOC2A	DOC2A Locus (30)	GTEx BA24 Splicing (PrediXcan - MASHR)	NA	NA
chr16:30006950-30009003	DOC2A	DOC2A Locus (30)	EADB Belgian LCL Splicing (FUSION - Custom)	NA	NA
chr16:30006950-30009003	DOC2A	DOC2A Locus (30)	GTEx LCL Splicing (PrediXcan - MASHR)	NA	NA
chr16:30006950-30009003	DOC2A	DOC2A Locus (30)	GTEx Blood Splicing (PrediXcan - MASHR)	NA	NA
chr16:30007033-30007173	DOC2A	DOC2A Locus (30)	MayoRNAseq TCX Splicing (FUSION - Custom)	6.16e-10	-6.18621
chr16:30007033-30007173	DOC2A	DOC2A Locus (30)	ROSMAP DLPFC Splicing (FUSION - Custom)	7.89e-10	-6.14709
chr16:30007033-30007173	DOC2A	DOC2A Locus (30)	MSBB BA10 Splicing (FUSION - Custom)	NA	NA
chr16:30007033-30007173	DOC2A	DOC2A Locus (30)	MSBB BA22 Splicing (FUSION - Custom)	NA	NA
chr16:30007033-30007173	DOC2A	DOC2A Locus (30)	MSBB BA36 Splicing (FUSION - Custom)	NA	NA
chr16:30007033-30007173	DOC2A	DOC2A Locus (30)	MSBB BA44 Splicing (FUSION - Custom)	NA	NA
chr16:30007033-30007173	DOC2A	DOC2A Locus (30)	GTEx Hippocampus Splicing (PrediXcan - MASHR)	NA	NA
chr16:30007033-30007173	DOC2A	DOC2A Locus (30)	GTEx Frontal Cortex Splicing (PrediXcan - MASHR)	NA	NA
chr16:30007033-30007173	DOC2A	DOC2A Locus (30)	GTEx Cortex Splicing (PrediXcan - MASHR)	NA	NA
chr16:30007033-30007173	DOC2A	DOC2A Locus (30)	GTEx BA24 Splicing (PrediXcan - MASHR)	NA	NA
chr16:30007033-30007173	DOC2A	DOC2A Locus (30)	EADB Belgian LCL Splicing (FUSION - Custom)	NA	NA
chr16:30007033-30007173	DOC2A	DOC2A Locus (30)	GTEx LCL Splicing (PrediXcan - MASHR)	NA	NA
chr16:30007033-30007173	DOC2A	DOC2A Locus (30)	GTEx Blood Splicing (PrediXcan - MASHR)	NA	NA
chr16:30007090-30007173	DOC2A	DOC2A Locus (30)	MayoRNAseq TCX Splicing (FUSION - Custom)	NA	NA
chr16:30007090-30007173	DOC2A	DOC2A Locus (30)	ROSMAP DLPFC Splicing (FUSION - Custom)	1.93e-08	-5.61786
chr16:30007090-30007173	DOC2A	DOC2A Locus (30)	MSBB BA10 Splicing (FUSION - Custom)	NA	NA
chr16:30007090-30007173	DOC2A	DOC2A Locus (30)	MSBB BA22 Splicing (FUSION - Custom)	NA	NA
chr16:30007090-30007173	DOC2A	DOC2A Locus (30)	MSBB BA36 Splicing (FUSION - Custom)	NA	NA
chr16:30007090-30007173	DOC2A	DOC2A Locus (30)	MSBB BA44 Splicing (FUSION - Custom)	0.365	-0.90554
chr16:30007090-30007173	DOC2A	DOC2A Locus (30)	GTEx Hippocampus Splicing (PrediXcan - MASHR)	3.55e-09	-5.90409
chr16:30007090-30007173	DOC2A	DOC2A Locus (30)	GTEx Frontal Cortex Splicing (PrediXcan - MASHR)	1.16e-09	-6.08537
chr16:30007090-30007173	DOC2A	DOC2A Locus (30)	GTEx Cortex Splicing (PrediXcan - MASHR)	1.16e-09	-6.08537
chr16:30007090-30007173	DOC2A	DOC2A Locus (30)	GTEx BA24 Splicing (PrediXcan - MASHR)	1.16e-09	-6.08537
chr16:30007090-30007173	DOC2A	DOC2A Locus (30)	EADB Belgian LCL Splicing (FUSION - Custom)	NA	NA
chr16:30007090-30007173	DOC2A	DOC2A Locus (30)	GTEx LCL Splicing (PrediXcan - MASHR)	NA	NA
chr16:30007090-30007173	DOC2A	DOC2A Locus (30)	GTEx Blood Splicing (PrediXcan - MASHR)	NA	NA
chr16:30007090-30007179	DOC2A	DOC2A Locus (30)	MayoRNAseq TCX Splicing (FUSION - Custom)	6.43e-10	6.17962
chr16:30007090-30007179	DOC2A	DOC2A Locus (30)	ROSMAP DLPFC Splicing (FUSION - Custom)	1.55e-09	6.03918
chr16:30007090-30007179	DOC2A	DOC2A Locus (30)	MSBB BA10 Splicing (FUSION - Custom)	NA	NA
chr16:30007090-30007179	DOC2A	DOC2A Locus (30)	MSBB BA22 Splicing (FUSION - Custom)	NA	NA
chr16:30007090-30007179	DOC2A	DOC2A Locus (30)	MSBB BA36 Splicing (FUSION - Custom)	NA	NA
chr16:30007090-30007179	DOC2A	DOC2A Locus (30)	MSBB BA44 Splicing (FUSION - Custom)	NA	NA
chr16:30007090-30007179	DOC2A	DOC2A Locus (30)	GTEx Hippocampus Splicing (PrediXcan - MASHR)	NA	NA
chr16:30007090-30007179	DOC2A	DOC2A Locus (30)	GTEx Frontal Cortex Splicing (PrediXcan - MASHR)	NA	NA
chr16:30007090-30007179	DOC2A	DOC2A Locus (30)	GTEx Cortex Splicing (PrediXcan - MASHR)	NA	NA
chr16:30007090-30007179	DOC2A	DOC2A Locus (30)	GTEx BA24 Splicing (PrediXcan - MASHR)	NA	NA
chr16:30007090-30007179	DOC2A	DOC2A Locus (30)	EADB Belgian LCL Splicing (FUSION - Custom)	NA	NA
chr16:30007090-30007179	DOC2A	DOC2A Locus (30)	GTEx LCL Splicing (PrediXcan - MASHR)	NA	NA
chr16:30007090-30007179	DOC2A	DOC2A Locus (30)	GTEx Blood Splicing (PrediXcan - MASHR)	NA	NA
chr16:30025769-30026609	FAM57B	DOC2A Locus (30)	MayoRNAseq TCX Splicing (FUSION - Custom)	1.03e-05	4.411
chr16:30025769-30026609	FAM57B	DOC2A Locus (30)	ROSMAP DLPFC Splicing (FUSION - Custom)	9.78e-07	4.89602
chr16:30025769-30026609	FAM57B	DOC2A Locus (30)	MSBB BA10 Splicing (FUSION - Custom)	NA	NA
chr16:30025769-30026609	FAM57B	DOC2A Locus (30)	MSBB BA22 Splicing (FUSION - Custom)	NA	NA
chr16:30025769-30026609	FAM57B	DOC2A Locus (30)	MSBB BA36 Splicing (FUSION - Custom)	NA	NA
chr16:30025769-30026609	FAM57B	DOC2A Locus (30)	MSBB BA44 Splicing (FUSION - Custom)	NA	NA
chr16:30025769-30026609	FAM57B	DOC2A Locus (30)	GTEx Hippocampus Splicing (PrediXcan - MASHR)	NA	NA
chr16:30025769-30026609	FAM57B	DOC2A Locus (30)	GTEx Frontal Cortex Splicing (PrediXcan - MASHR)	NA	NA
chr16:30025769-30026609	FAM57B	DOC2A Locus (30)	GTEx Cortex Splicing (PrediXcan - MASHR)	NA	NA
chr16:30025769-30026609	FAM57B	DOC2A Locus (30)	GTEx BA24 Splicing (PrediXcan - MASHR)	NA	NA
chr16:30025769-30026609	FAM57B	DOC2A Locus (30)	EADB Belgian LCL Splicing (FUSION - Custom)	NA	NA
chr16:30025769-30026609	FAM57B	DOC2A Locus (30)	GTEx LCL Splicing (PrediXcan - MASHR)	NA	NA
chr16:30025769-30026609	FAM57B	DOC2A Locus (30)	GTEx Blood Splicing (PrediXcan - MASHR)	NA	NA
chr16:30025821-30026609	FAM57B	DOC2A Locus (30)	MayoRNAseq TCX Splicing (FUSION - Custom)	4.98e-09	-5.8478
chr16:30025821-30026609	FAM57B	DOC2A Locus (30)	ROSMAP DLPFC Splicing (FUSION - Custom)	1.76e-07	-5.22304
chr16:30025821-30026609	FAM57B	DOC2A Locus (30)	MSBB BA10 Splicing (FUSION - Custom)	NA	NA
chr16:30025821-30026609	FAM57B	DOC2A Locus (30)	MSBB BA22 Splicing (FUSION - Custom)	NA	NA
chr16:30025821-30026609	FAM57B	DOC2A Locus (30)	MSBB BA36 Splicing (FUSION - Custom)	NA	NA
chr16:30025821-30026609	FAM57B	DOC2A Locus (30)	MSBB BA44 Splicing (FUSION - Custom)	NA	NA
chr16:30025821-30026609	FAM57B	DOC2A Locus (30)	GTEx Hippocampus Splicing (PrediXcan - MASHR)	2.81e-10	-6.30864
chr16:30025821-30026609	FAM57B	DOC2A Locus (30)	GTEx Frontal Cortex Splicing (PrediXcan - MASHR)	2.81e-10	-6.30864
chr16:30025821-30026609	FAM57B	DOC2A Locus (30)	GTEx Cortex Splicing (PrediXcan - MASHR)	2.81e-10	-6.30864
chr16:30025821-30026609	FAM57B	DOC2A Locus (30)	GTEx BA24 Splicing (PrediXcan - MASHR)	2.81e-10	-6.30864
chr16:30025821-30026609	FAM57B	DOC2A Locus (30)	EADB Belgian LCL Splicing (FUSION - Custom)	NA	NA
chr16:30025821-30026609	FAM57B	DOC2A Locus (30)	GTEx LCL Splicing (PrediXcan - MASHR)	NA	NA
chr16:30025821-30026609	FAM57B	DOC2A Locus (30)	GTEx Blood Splicing (PrediXcan - MASHR)	NA	NA
chr16:30086851-30088545	TBX6	DOC2A Locus (30)	MayoRNAseq TCX Splicing (FUSION - Custom)	1.36e-07	-5.27099
chr16:30086851-30088545	TBX6	DOC2A Locus (30)	ROSMAP DLPFC Splicing (FUSION - Custom)	NA	NA
chr16:30086851-30088545	TBX6	DOC2A Locus (30)	MSBB BA10 Splicing (FUSION - Custom)	NA	NA
chr16:30086851-30088545	TBX6	DOC2A Locus (30)	MSBB BA22 Splicing (FUSION - Custom)	NA	NA
chr16:30086851-30088545	TBX6	DOC2A Locus (30)	MSBB BA36 Splicing (FUSION - Custom)	NA	NA
chr16:30086851-30088545	TBX6	DOC2A Locus (30)	MSBB BA44 Splicing (FUSION - Custom)	NA	NA
chr16:30086851-30088545	TBX6	DOC2A Locus (30)	GTEx Hippocampus Splicing (PrediXcan - MASHR)	NA	NA
chr16:30086851-30088545	TBX6	DOC2A Locus (30)	GTEx Frontal Cortex Splicing (PrediXcan - MASHR)	NA	NA
chr16:30086851-30088545	TBX6	DOC2A Locus (30)	GTEx Cortex Splicing (PrediXcan - MASHR)	NA	NA
chr16:30086851-30088545	TBX6	DOC2A Locus (30)	GTEx BA24 Splicing (PrediXcan - MASHR)	NA	NA
chr16:30086851-30088545	TBX6	DOC2A Locus (30)	EADB Belgian LCL Splicing (FUSION - Custom)	NA	NA
chr16:30086851-30088545	TBX6	DOC2A Locus (30)	GTEx LCL Splicing (PrediXcan - MASHR)	NA	NA
chr16:30086851-30088545	TBX6	DOC2A Locus (30)	GTEx Blood Splicing (PrediXcan - MASHR)	NA	NA
chr16:30089306-30090758	TBX6	DOC2A Locus (30)	MayoRNAseq TCX Splicing (FUSION - Custom)	2.66e-08	5.56262
chr16:30089306-30090758	TBX6	DOC2A Locus (30)	ROSMAP DLPFC Splicing (FUSION - Custom)	NA	NA
chr16:30089306-30090758	TBX6	DOC2A Locus (30)	MSBB BA10 Splicing (FUSION - Custom)	NA	NA
chr16:30089306-30090758	TBX6	DOC2A Locus (30)	MSBB BA22 Splicing (FUSION - Custom)	NA	NA
chr16:30089306-30090758	TBX6	DOC2A Locus (30)	MSBB BA36 Splicing (FUSION - Custom)	NA	NA
chr16:30089306-30090758	TBX6	DOC2A Locus (30)	MSBB BA44 Splicing (FUSION - Custom)	NA	NA
chr16:30089306-30090758	TBX6	DOC2A Locus (30)	GTEx Hippocampus Splicing (PrediXcan - MASHR)	NA	NA
chr16:30089306-30090758	TBX6	DOC2A Locus (30)	GTEx Frontal Cortex Splicing (PrediXcan - MASHR)	NA	NA
chr16:30089306-30090758	TBX6	DOC2A Locus (30)	GTEx Cortex Splicing (PrediXcan - MASHR)	NA	NA
chr16:30089306-30090758	TBX6	DOC2A Locus (30)	GTEx BA24 Splicing (PrediXcan - MASHR)	NA	NA
chr16:30089306-30090758	TBX6	DOC2A Locus (30)	EADB Belgian LCL Splicing (FUSION - Custom)	NA	NA
chr16:30089306-30090758	TBX6	DOC2A Locus (30)	GTEx LCL Splicing (PrediXcan - MASHR)	NA	NA
chr16:30089306-30090758	TBX6	DOC2A Locus (30)	GTEx Blood Splicing (PrediXcan - MASHR)	NA	NA
chr16:30094475-30094789	YPEL3	DOC2A Locus (30)	MayoRNAseq TCX Splicing (FUSION - Custom)	NA	NA
chr16:30094475-30094789	YPEL3	DOC2A Locus (30)	ROSMAP DLPFC Splicing (FUSION - Custom)	NA	NA
chr16:30094475-30094789	YPEL3	DOC2A Locus (30)	MSBB BA10 Splicing (FUSION - Custom)	NA	NA
chr16:30094475-30094789	YPEL3	DOC2A Locus (30)	MSBB BA22 Splicing (FUSION - Custom)	NA	NA
chr16:30094475-30094789	YPEL3	DOC2A Locus (30)	MSBB BA36 Splicing (FUSION - Custom)	NA	NA
chr16:30094475-30094789	YPEL3	DOC2A Locus (30)	MSBB BA44 Splicing (FUSION - Custom)	NA	NA
chr16:30094475-30094789	YPEL3	DOC2A Locus (30)	GTEx Hippocampus Splicing (PrediXcan - MASHR)	NA	NA
chr16:30094475-30094789	YPEL3	DOC2A Locus (30)	GTEx Frontal Cortex Splicing (PrediXcan - MASHR)	NA	NA
chr16:30094475-30094789	YPEL3	DOC2A Locus (30)	GTEx Cortex Splicing (PrediXcan - MASHR)	NA	NA
chr16:30094475-30094789	YPEL3	DOC2A Locus (30)	GTEx BA24 Splicing (PrediXcan - MASHR)	NA	NA
chr16:30094475-30094789	YPEL3	DOC2A Locus (30)	EADB Belgian LCL Splicing (FUSION - Custom)	3.24e-06	-4.65482
chr16:30094475-30094789	YPEL3	DOC2A Locus (30)	GTEx LCL Splicing (PrediXcan - MASHR)	NA	NA
chr16:30094475-30094789	YPEL3	DOC2A Locus (30)	GTEx Blood Splicing (PrediXcan - MASHR)	NA	NA
chr16:30094897-30095252	YPEL3	DOC2A Locus (30)	MayoRNAseq TCX Splicing (FUSION - Custom)	NA	NA
chr16:30094897-30095252	YPEL3	DOC2A Locus (30)	ROSMAP DLPFC Splicing (FUSION - Custom)	NA	NA
chr16:30094897-30095252	YPEL3	DOC2A Locus (30)	MSBB BA10 Splicing (FUSION - Custom)	NA	NA
chr16:30094897-30095252	YPEL3	DOC2A Locus (30)	MSBB BA22 Splicing (FUSION - Custom)	NA	NA
chr16:30094897-30095252	YPEL3	DOC2A Locus (30)	MSBB BA36 Splicing (FUSION - Custom)	NA	NA
chr16:30094897-30095252	YPEL3	DOC2A Locus (30)	MSBB BA44 Splicing (FUSION - Custom)	5.3e-05	4.04188
chr16:30094897-30095252	YPEL3	DOC2A Locus (30)	GTEx Hippocampus Splicing (PrediXcan - MASHR)	5e-08	5.45122
chr16:30094897-30095252	YPEL3	DOC2A Locus (30)	GTEx Frontal Cortex Splicing (PrediXcan - MASHR)	9.86e-08	5.32927
chr16:30094897-30095252	YPEL3	DOC2A Locus (30)	GTEx Cortex Splicing (PrediXcan - MASHR)	NA	NA
chr16:30094897-30095252	YPEL3	DOC2A Locus (30)	GTEx BA24 Splicing (PrediXcan - MASHR)	NA	NA
chr16:30094897-30095252	YPEL3	DOC2A Locus (30)	EADB Belgian LCL Splicing (FUSION - Custom)	NA	NA
chr16:30094897-30095252	YPEL3	DOC2A Locus (30)	GTEx LCL Splicing (PrediXcan - MASHR)	NA	NA
chr16:30094897-30095252	YPEL3	DOC2A Locus (30)	GTEx Blood Splicing (PrediXcan - MASHR)	NA	NA
chr16:30095335-30096097	YPEL3	DOC2A Locus (30)	MayoRNAseq TCX Splicing (FUSION - Custom)	5.11e-11	-6.56782
chr16:30095335-30096097	YPEL3	DOC2A Locus (30)	ROSMAP DLPFC Splicing (FUSION - Custom)	6.89e-09	-5.79366
chr16:30095335-30096097	YPEL3	DOC2A Locus (30)	MSBB BA10 Splicing (FUSION - Custom)	NA	NA
chr16:30095335-30096097	YPEL3	DOC2A Locus (30)	MSBB BA22 Splicing (FUSION - Custom)	0.0149	-2.4345
chr16:30095335-30096097	YPEL3	DOC2A Locus (30)	MSBB BA36 Splicing (FUSION - Custom)	1.26e-10	-6.43181
chr16:30095335-30096097	YPEL3	DOC2A Locus (30)	MSBB BA44 Splicing (FUSION - Custom)	NA	NA
chr16:30095335-30096097	YPEL3	DOC2A Locus (30)	GTEx Hippocampus Splicing (PrediXcan - MASHR)	NA	NA
chr16:30095335-30096097	YPEL3	DOC2A Locus (30)	GTEx Frontal Cortex Splicing (PrediXcan - MASHR)	NA	NA
chr16:30095335-30096097	YPEL3	DOC2A Locus (30)	GTEx Cortex Splicing (PrediXcan - MASHR)	NA	NA
chr16:30095335-30096097	YPEL3	DOC2A Locus (30)	GTEx BA24 Splicing (PrediXcan - MASHR)	NA	NA
chr16:30095335-30096097	YPEL3	DOC2A Locus (30)	EADB Belgian LCL Splicing (FUSION - Custom)	NA	NA
chr16:30095335-30096097	YPEL3	DOC2A Locus (30)	GTEx LCL Splicing (PrediXcan - MASHR)	NA	NA
chr16:30095335-30096097	YPEL3	DOC2A Locus (30)	GTEx Blood Splicing (PrediXcan - MASHR)	NA	NA
chr16:30095434-30096097	YPEL3	DOC2A Locus (30)	MayoRNAseq TCX Splicing (FUSION - Custom)	3.5e-11	6.62397
chr16:30095434-30096097	YPEL3	DOC2A Locus (30)	ROSMAP DLPFC Splicing (FUSION - Custom)	1.68e-06	4.78871
chr16:30095434-30096097	YPEL3	DOC2A Locus (30)	MSBB BA10 Splicing (FUSION - Custom)	NA	NA
chr16:30095434-30096097	YPEL3	DOC2A Locus (30)	MSBB BA22 Splicing (FUSION - Custom)	0.0293	2.1799
chr16:30095434-30096097	YPEL3	DOC2A Locus (30)	MSBB BA36 Splicing (FUSION - Custom)	NA	NA
chr16:30095434-30096097	YPEL3	DOC2A Locus (30)	MSBB BA44 Splicing (FUSION - Custom)	NA	NA
chr16:30095434-30096097	YPEL3	DOC2A Locus (30)	GTEx Hippocampus Splicing (PrediXcan - MASHR)	NA	NA
chr16:30095434-30096097	YPEL3	DOC2A Locus (30)	GTEx Frontal Cortex Splicing (PrediXcan - MASHR)	NA	NA
chr16:30095434-30096097	YPEL3	DOC2A Locus (30)	GTEx Cortex Splicing (PrediXcan - MASHR)	NA	NA
chr16:30095434-30096097	YPEL3	DOC2A Locus (30)	GTEx BA24 Splicing (PrediXcan - MASHR)	NA	NA
chr16:30095434-30096097	YPEL3	DOC2A Locus (30)	EADB Belgian LCL Splicing (FUSION - Custom)	NA	NA
chr16:30095434-30096097	YPEL3	DOC2A Locus (30)	GTEx LCL Splicing (PrediXcan - MASHR)	NA	NA
chr16:30095434-30096097	YPEL3	DOC2A Locus (30)	GTEx Blood Splicing (PrediXcan - MASHR)	NA	NA
chr16:30114708-30116636	MAPK3	DOC2A Locus (30)	MayoRNAseq TCX Splicing (FUSION - Custom)	5.55e-09	-5.82965
chr16:30114708-30116636	MAPK3	DOC2A Locus (30)	ROSMAP DLPFC Splicing (FUSION - Custom)	NA	NA
chr16:30114708-30116636	MAPK3	DOC2A Locus (30)	MSBB BA10 Splicing (FUSION - Custom)	NA	NA
chr16:30114708-30116636	MAPK3	DOC2A Locus (30)	MSBB BA22 Splicing (FUSION - Custom)	NA	NA
chr16:30114708-30116636	MAPK3	DOC2A Locus (30)	MSBB BA36 Splicing (FUSION - Custom)	NA	NA
chr16:30114708-30116636	MAPK3	DOC2A Locus (30)	MSBB BA44 Splicing (FUSION - Custom)	NA	NA
chr16:30114708-30116636	MAPK3	DOC2A Locus (30)	GTEx Hippocampus Splicing (PrediXcan - MASHR)	NA	NA
chr16:30114708-30116636	MAPK3	DOC2A Locus (30)	GTEx Frontal Cortex Splicing (PrediXcan - MASHR)	NA	NA
chr16:30114708-30116636	MAPK3	DOC2A Locus (30)	GTEx Cortex Splicing (PrediXcan - MASHR)	NA	NA
chr16:30114708-30116636	MAPK3	DOC2A Locus (30)	GTEx BA24 Splicing (PrediXcan - MASHR)	NA	NA
chr16:30114708-30116636	MAPK3	DOC2A Locus (30)	EADB Belgian LCL Splicing (FUSION - Custom)	NA	NA
chr16:30114708-30116636	MAPK3	DOC2A Locus (30)	GTEx LCL Splicing (PrediXcan - MASHR)	NA	NA
chr16:30114708-30116636	MAPK3	DOC2A Locus (30)	GTEx Blood Splicing (PrediXcan - MASHR)	NA	NA
chr16:30197357-30197437	SLX1A	DOC2A Locus (30)	MayoRNAseq TCX Splicing (FUSION - Custom)	2.75e-07	5.14008
chr16:30197357-30197437	SLX1A	DOC2A Locus (30)	ROSMAP DLPFC Splicing (FUSION - Custom)	0.0561	1.90998
chr16:30197357-30197437	SLX1A	DOC2A Locus (30)	MSBB BA10 Splicing (FUSION - Custom)	NA	NA
chr16:30197357-30197437	SLX1A	DOC2A Locus (30)	MSBB BA22 Splicing (FUSION - Custom)	NA	NA
chr16:30197357-30197437	SLX1A	DOC2A Locus (30)	MSBB BA36 Splicing (FUSION - Custom)	NA	NA
chr16:30197357-30197437	SLX1A	DOC2A Locus (30)	MSBB BA44 Splicing (FUSION - Custom)	NA	NA
chr16:30197357-30197437	SLX1A	DOC2A Locus (30)	GTEx Hippocampus Splicing (PrediXcan - MASHR)	NA	NA
chr16:30197357-30197437	SLX1A	DOC2A Locus (30)	GTEx Frontal Cortex Splicing (PrediXcan - MASHR)	NA	NA
chr16:30197357-30197437	SLX1A	DOC2A Locus (30)	GTEx Cortex Splicing (PrediXcan - MASHR)	NA	NA
chr16:30197357-30197437	SLX1A	DOC2A Locus (30)	GTEx BA24 Splicing (PrediXcan - MASHR)	NA	NA
chr16:30197357-30197437	SLX1A	DOC2A Locus (30)	EADB Belgian LCL Splicing (FUSION - Custom)	NA	NA
chr16:30197357-30197437	SLX1A	DOC2A Locus (30)	GTEx LCL Splicing (PrediXcan - MASHR)	NA	NA
chr16:30197357-30197437	SLX1A	DOC2A Locus (30)	GTEx Blood Splicing (PrediXcan - MASHR)	NA	NA
chr16:30223525-30224547	NPIPB13	DOC2A Locus (30)	MayoRNAseq TCX Splicing (FUSION - Custom)	1.35e-09	6.06104
chr16:30223525-30224547	NPIPB13	DOC2A Locus (30)	ROSMAP DLPFC Splicing (FUSION - Custom)	NA	NA
chr16:30223525-30224547	NPIPB13	DOC2A Locus (30)	MSBB BA10 Splicing (FUSION - Custom)	NA	NA
chr16:30223525-30224547	NPIPB13	DOC2A Locus (30)	MSBB BA22 Splicing (FUSION - Custom)	NA	NA
chr16:30223525-30224547	NPIPB13	DOC2A Locus (30)	MSBB BA36 Splicing (FUSION - Custom)	NA	NA
chr16:30223525-30224547	NPIPB13	DOC2A Locus (30)	MSBB BA44 Splicing (FUSION - Custom)	NA	NA
chr16:30223525-30224547	NPIPB13	DOC2A Locus (30)	GTEx Hippocampus Splicing (PrediXcan - MASHR)	NA	NA
chr16:30223525-30224547	NPIPB13	DOC2A Locus (30)	GTEx Frontal Cortex Splicing (PrediXcan - MASHR)	NA	NA
chr16:30223525-30224547	NPIPB13	DOC2A Locus (30)	GTEx Cortex Splicing (PrediXcan - MASHR)	NA	NA
chr16:30223525-30224547	NPIPB13	DOC2A Locus (30)	GTEx BA24 Splicing (PrediXcan - MASHR)	NA	NA
chr16:30223525-30224547	NPIPB13	DOC2A Locus (30)	EADB Belgian LCL Splicing (FUSION - Custom)	NA	NA
chr16:30223525-30224547	NPIPB13	DOC2A Locus (30)	GTEx LCL Splicing (PrediXcan - MASHR)	NA	NA
chr16:30223525-30224547	NPIPB13	DOC2A Locus (30)	GTEx Blood Splicing (PrediXcan - MASHR)	NA	NA
chr16:30235579-30267552	NPIPB13	DOC2A Locus (30)	MayoRNAseq TCX Splicing (FUSION - Custom)	NA	NA
chr16:30235579-30267552	NPIPB13	DOC2A Locus (30)	ROSMAP DLPFC Splicing (FUSION - Custom)	NA	NA
chr16:30235579-30267552	NPIPB13	DOC2A Locus (30)	MSBB BA10 Splicing (FUSION - Custom)	NA	NA
chr16:30235579-30267552	NPIPB13	DOC2A Locus (30)	MSBB BA22 Splicing (FUSION - Custom)	NA	NA
chr16:30235579-30267552	NPIPB13	DOC2A Locus (30)	MSBB BA36 Splicing (FUSION - Custom)	NA	NA
chr16:30235579-30267552	NPIPB13	DOC2A Locus (30)	MSBB BA44 Splicing (FUSION - Custom)	NA	NA
chr16:30235579-30267552	NPIPB13	DOC2A Locus (30)	GTEx Hippocampus Splicing (PrediXcan - MASHR)	NA	NA
chr16:30235579-30267552	NPIPB13	DOC2A Locus (30)	GTEx Frontal Cortex Splicing (PrediXcan - MASHR)	NA	NA
chr16:30235579-30267552	NPIPB13	DOC2A Locus (30)	GTEx Cortex Splicing (PrediXcan - MASHR)	NA	NA
chr16:30235579-30267552	NPIPB13	DOC2A Locus (30)	GTEx BA24 Splicing (PrediXcan - MASHR)	NA	NA
chr16:30235579-30267552	NPIPB13	DOC2A Locus (30)	EADB Belgian LCL Splicing (FUSION - Custom)	3.5e-07	5.09446
chr16:30235579-30267552	NPIPB13	DOC2A Locus (30)	GTEx LCL Splicing (PrediXcan - MASHR)	NA	NA
chr16:30235579-30267552	NPIPB13	DOC2A Locus (30)	GTEx Blood Splicing (PrediXcan - MASHR)	NA	NA
chr16:30276167-30277597	SMG1P5	DOC2A Locus (30)	MayoRNAseq TCX Splicing (FUSION - Custom)	5.17e-06	4.55763
chr16:30276167-30277597	SMG1P5	DOC2A Locus (30)	ROSMAP DLPFC Splicing (FUSION - Custom)	NA	NA
chr16:30276167-30277597	SMG1P5	DOC2A Locus (30)	MSBB BA10 Splicing (FUSION - Custom)	1.95e-06	4.7587
chr16:30276167-30277597	SMG1P5	DOC2A Locus (30)	MSBB BA22 Splicing (FUSION - Custom)	0.213	1.245
chr16:30276167-30277597	SMG1P5	DOC2A Locus (30)	MSBB BA36 Splicing (FUSION - Custom)	NA	NA
chr16:30276167-30277597	SMG1P5	DOC2A Locus (30)	MSBB BA44 Splicing (FUSION - Custom)	0.0303	2.16644
chr16:30276167-30277597	SMG1P5	DOC2A Locus (30)	GTEx Hippocampus Splicing (PrediXcan - MASHR)	NA	NA
chr16:30276167-30277597	SMG1P5	DOC2A Locus (30)	GTEx Frontal Cortex Splicing (PrediXcan - MASHR)	NA	NA
chr16:30276167-30277597	SMG1P5	DOC2A Locus (30)	GTEx Cortex Splicing (PrediXcan - MASHR)	NA	NA
chr16:30276167-30277597	SMG1P5	DOC2A Locus (30)	GTEx BA24 Splicing (PrediXcan - MASHR)	NA	NA
chr16:30276167-30277597	SMG1P5	DOC2A Locus (30)	EADB Belgian LCL Splicing (FUSION - Custom)	NA	NA
chr16:30276167-30277597	SMG1P5	DOC2A Locus (30)	GTEx LCL Splicing (PrediXcan - MASHR)	NA	NA
chr16:30276167-30277597	SMG1P5	DOC2A Locus (30)	GTEx Blood Splicing (PrediXcan - MASHR)	NA	NA
chr16:30298631-30299869	SMG1P5	DOC2A Locus (30)	MayoRNAseq TCX Splicing (FUSION - Custom)	NA	NA
chr16:30298631-30299869	SMG1P5	DOC2A Locus (30)	ROSMAP DLPFC Splicing (FUSION - Custom)	NA	NA
chr16:30298631-30299869	SMG1P5	DOC2A Locus (30)	MSBB BA10 Splicing (FUSION - Custom)	NA	NA
chr16:30298631-30299869	SMG1P5	DOC2A Locus (30)	MSBB BA22 Splicing (FUSION - Custom)	0.002014	3.0882
chr16:30298631-30299869	SMG1P5	DOC2A Locus (30)	MSBB BA36 Splicing (FUSION - Custom)	0.00741	2.67798
chr16:30298631-30299869	SMG1P5	DOC2A Locus (30)	MSBB BA44 Splicing (FUSION - Custom)	3.66e-06	4.62997
chr16:30298631-30299869	SMG1P5	DOC2A Locus (30)	GTEx Hippocampus Splicing (PrediXcan - MASHR)	NA	NA
chr16:30298631-30299869	SMG1P5	DOC2A Locus (30)	GTEx Frontal Cortex Splicing (PrediXcan - MASHR)	NA	NA
chr16:30298631-30299869	SMG1P5	DOC2A Locus (30)	GTEx Cortex Splicing (PrediXcan - MASHR)	NA	NA
chr16:30298631-30299869	SMG1P5	DOC2A Locus (30)	GTEx BA24 Splicing (PrediXcan - MASHR)	NA	NA
chr16:30298631-30299869	SMG1P5	DOC2A Locus (30)	EADB Belgian LCL Splicing (FUSION - Custom)	NA	NA
chr16:30298631-30299869	SMG1P5	DOC2A Locus (30)	GTEx LCL Splicing (PrediXcan - MASHR)	NA	NA
chr16:30298631-30299869	SMG1P5	DOC2A Locus (30)	GTEx Blood Splicing (PrediXcan - MASHR)	NA	NA
chr16:30301358-30305790	SMG1P5	DOC2A Locus (30)	MayoRNAseq TCX Splicing (FUSION - Custom)	NA	NA
chr16:30301358-30305790	SMG1P5	DOC2A Locus (30)	ROSMAP DLPFC Splicing (FUSION - Custom)	NA	NA
chr16:30301358-30305790	SMG1P5	DOC2A Locus (30)	MSBB BA10 Splicing (FUSION - Custom)	NA	NA
chr16:30301358-30305790	SMG1P5	DOC2A Locus (30)	MSBB BA22 Splicing (FUSION - Custom)	NA	NA
chr16:30301358-30305790	SMG1P5	DOC2A Locus (30)	MSBB BA36 Splicing (FUSION - Custom)	1.06e-06	4.87974
chr16:30301358-30305790	SMG1P5	DOC2A Locus (30)	MSBB BA44 Splicing (FUSION - Custom)	NA	NA
chr16:30301358-30305790	SMG1P5	DOC2A Locus (30)	GTEx Hippocampus Splicing (PrediXcan - MASHR)	NA	NA
chr16:30301358-30305790	SMG1P5	DOC2A Locus (30)	GTEx Frontal Cortex Splicing (PrediXcan - MASHR)	NA	NA
chr16:30301358-30305790	SMG1P5	DOC2A Locus (30)	GTEx Cortex Splicing (PrediXcan - MASHR)	NA	NA
chr16:30301358-30305790	SMG1P5	DOC2A Locus (30)	GTEx BA24 Splicing (PrediXcan - MASHR)	NA	NA
chr16:30301358-30305790	SMG1P5	DOC2A Locus (30)	EADB Belgian LCL Splicing (FUSION - Custom)	NA	NA
chr16:30301358-30305790	SMG1P5	DOC2A Locus (30)	GTEx LCL Splicing (PrediXcan - MASHR)	NA	NA
chr16:30301358-30305790	SMG1P5	DOC2A Locus (30)	GTEx Blood Splicing (PrediXcan - MASHR)	NA	NA
chr16:30309033-30334975	SMG1P5	DOC2A Locus (30)	MayoRNAseq TCX Splicing (FUSION - Custom)	1.47e-09	6.0481
chr16:30309033-30334975	SMG1P5	DOC2A Locus (30)	ROSMAP DLPFC Splicing (FUSION - Custom)	NA	NA
chr16:30309033-30334975	SMG1P5	DOC2A Locus (30)	MSBB BA10 Splicing (FUSION - Custom)	0.0177	2.3718
chr16:30309033-30334975	SMG1P5	DOC2A Locus (30)	MSBB BA22 Splicing (FUSION - Custom)	NA	NA
chr16:30309033-30334975	SMG1P5	DOC2A Locus (30)	MSBB BA36 Splicing (FUSION - Custom)	0.205	1.26878
chr16:30309033-30334975	SMG1P5	DOC2A Locus (30)	MSBB BA44 Splicing (FUSION - Custom)	NA	NA
chr16:30309033-30334975	SMG1P5	DOC2A Locus (30)	GTEx Hippocampus Splicing (PrediXcan - MASHR)	NA	NA
chr16:30309033-30334975	SMG1P5	DOC2A Locus (30)	GTEx Frontal Cortex Splicing (PrediXcan - MASHR)	NA	NA
chr16:30309033-30334975	SMG1P5	DOC2A Locus (30)	GTEx Cortex Splicing (PrediXcan - MASHR)	NA	NA
chr16:30309033-30334975	SMG1P5	DOC2A Locus (30)	GTEx BA24 Splicing (PrediXcan - MASHR)	NA	NA
chr16:30309033-30334975	SMG1P5	DOC2A Locus (30)	EADB Belgian LCL Splicing (FUSION - Custom)	NA	NA
chr16:30309033-30334975	SMG1P5	DOC2A Locus (30)	GTEx LCL Splicing (PrediXcan - MASHR)	NA	NA
chr16:30309033-30334975	SMG1P5	DOC2A Locus (30)	GTEx Blood Splicing (PrediXcan - MASHR)	NA	NA
chr16:30654997-30655351	PRR14	DOC2A Locus (30)	MayoRNAseq TCX Splicing (FUSION - Custom)	NA	NA
chr16:30654997-30655351	PRR14	DOC2A Locus (30)	ROSMAP DLPFC Splicing (FUSION - Custom)	1.3e-12	-7.09458
chr16:30654997-30655351	PRR14	DOC2A Locus (30)	MSBB BA10 Splicing (FUSION - Custom)	NA	NA
chr16:30654997-30655351	PRR14	DOC2A Locus (30)	MSBB BA22 Splicing (FUSION - Custom)	NA	NA
chr16:30654997-30655351	PRR14	DOC2A Locus (30)	MSBB BA36 Splicing (FUSION - Custom)	NA	NA
chr16:30654997-30655351	PRR14	DOC2A Locus (30)	MSBB BA44 Splicing (FUSION - Custom)	NA	NA
chr16:30654997-30655351	PRR14	DOC2A Locus (30)	GTEx Hippocampus Splicing (PrediXcan - MASHR)	0.000380589	-3.55319
chr16:30654997-30655351	PRR14	DOC2A Locus (30)	GTEx Frontal Cortex Splicing (PrediXcan - MASHR)	0.000380589	-3.55319
chr16:30654997-30655351	PRR14	DOC2A Locus (30)	GTEx Cortex Splicing (PrediXcan - MASHR)	0.000380589	-3.55319
chr16:30654997-30655351	PRR14	DOC2A Locus (30)	GTEx BA24 Splicing (PrediXcan - MASHR)	0.000380589	-3.55319
chr16:30654997-30655351	PRR14	DOC2A Locus (30)	EADB Belgian LCL Splicing (FUSION - Custom)	NA	NA
chr16:30654997-30655351	PRR14	DOC2A Locus (30)	GTEx LCL Splicing (PrediXcan - MASHR)	NA	NA
chr16:30654997-30655351	PRR14	DOC2A Locus (30)	GTEx Blood Splicing (PrediXcan - MASHR)	NA	NA
chr16:30721476-30722122	SRCAP	DOC2A Locus (30)	MayoRNAseq TCX Splicing (FUSION - Custom)	NA	NA
chr16:30721476-30722122	SRCAP	DOC2A Locus (30)	ROSMAP DLPFC Splicing (FUSION - Custom)	NA	NA
chr16:30721476-30722122	SRCAP	DOC2A Locus (30)	MSBB BA10 Splicing (FUSION - Custom)	NA	NA
chr16:30721476-30722122	SRCAP	DOC2A Locus (30)	MSBB BA22 Splicing (FUSION - Custom)	7.19e-05	3.9698
chr16:30721476-30722122	SRCAP	DOC2A Locus (30)	MSBB BA36 Splicing (FUSION - Custom)	5.77e-12	6.88511
chr16:30721476-30722122	SRCAP	DOC2A Locus (30)	MSBB BA44 Splicing (FUSION - Custom)	NA	NA
chr16:30721476-30722122	SRCAP	DOC2A Locus (30)	GTEx Hippocampus Splicing (PrediXcan - MASHR)	NA	NA
chr16:30721476-30722122	SRCAP	DOC2A Locus (30)	GTEx Frontal Cortex Splicing (PrediXcan - MASHR)	NA	NA
chr16:30721476-30722122	SRCAP	DOC2A Locus (30)	GTEx Cortex Splicing (PrediXcan - MASHR)	NA	NA
chr16:30721476-30722122	SRCAP	DOC2A Locus (30)	GTEx BA24 Splicing (PrediXcan - MASHR)	NA	NA
chr16:30721476-30722122	SRCAP	DOC2A Locus (30)	EADB Belgian LCL Splicing (FUSION - Custom)	NA	NA
chr16:30721476-30722122	SRCAP	DOC2A Locus (30)	GTEx LCL Splicing (PrediXcan - MASHR)	NA	NA
chr16:30721476-30722122	SRCAP	DOC2A Locus (30)	GTEx Blood Splicing (PrediXcan - MASHR)	NA	NA
chr16:30759444-30759654	CCDC189	DOC2A Locus (30)	MayoRNAseq TCX Splicing (FUSION - Custom)	2.36e-14	-7.6291
chr16:30759444-30759654	CCDC189	DOC2A Locus (30)	ROSMAP DLPFC Splicing (FUSION - Custom)	NA	NA
chr16:30759444-30759654	CCDC189	DOC2A Locus (30)	MSBB BA10 Splicing (FUSION - Custom)	NA	NA
chr16:30759444-30759654	CCDC189	DOC2A Locus (30)	MSBB BA22 Splicing (FUSION - Custom)	NA	NA
chr16:30759444-30759654	CCDC189	DOC2A Locus (30)	MSBB BA36 Splicing (FUSION - Custom)	NA	NA
chr16:30759444-30759654	CCDC189	DOC2A Locus (30)	MSBB BA44 Splicing (FUSION - Custom)	NA	NA
chr16:30759444-30759654	CCDC189	DOC2A Locus (30)	GTEx Hippocampus Splicing (PrediXcan - MASHR)	NA	NA
chr16:30759444-30759654	CCDC189	DOC2A Locus (30)	GTEx Frontal Cortex Splicing (PrediXcan - MASHR)	NA	NA
chr16:30759444-30759654	CCDC189	DOC2A Locus (30)	GTEx Cortex Splicing (PrediXcan - MASHR)	NA	NA
chr16:30759444-30759654	CCDC189	DOC2A Locus (30)	GTEx BA24 Splicing (PrediXcan - MASHR)	NA	NA
chr16:30759444-30759654	CCDC189	DOC2A Locus (30)	EADB Belgian LCL Splicing (FUSION - Custom)	NA	NA
chr16:30759444-30759654	CCDC189	DOC2A Locus (30)	GTEx LCL Splicing (PrediXcan - MASHR)	NA	NA
chr16:30759444-30759654	CCDC189	DOC2A Locus (30)	GTEx Blood Splicing (PrediXcan - MASHR)	NA	NA
chr16:30784254-30784410	ZNF629	DOC2A Locus (30)	MayoRNAseq TCX Splicing (FUSION - Custom)	NA	NA
chr16:30784254-30784410	ZNF629	DOC2A Locus (30)	ROSMAP DLPFC Splicing (FUSION - Custom)	NA	NA
chr16:30784254-30784410	ZNF629	DOC2A Locus (30)	MSBB BA10 Splicing (FUSION - Custom)	NA	NA
chr16:30784254-30784410	ZNF629	DOC2A Locus (30)	MSBB BA22 Splicing (FUSION - Custom)	NA	NA
chr16:30784254-30784410	ZNF629	DOC2A Locus (30)	MSBB BA36 Splicing (FUSION - Custom)	NA	NA
chr16:30784254-30784410	ZNF629	DOC2A Locus (30)	MSBB BA44 Splicing (FUSION - Custom)	NA	NA
chr16:30784254-30784410	ZNF629	DOC2A Locus (30)	GTEx Hippocampus Splicing (PrediXcan - MASHR)	NA	NA
chr16:30784254-30784410	ZNF629	DOC2A Locus (30)	GTEx Frontal Cortex Splicing (PrediXcan - MASHR)	NA	NA
chr16:30784254-30784410	ZNF629	DOC2A Locus (30)	GTEx Cortex Splicing (PrediXcan - MASHR)	NA	NA
chr16:30784254-30784410	ZNF629	DOC2A Locus (30)	GTEx BA24 Splicing (PrediXcan - MASHR)	NA	NA
chr16:30784254-30784410	ZNF629	DOC2A Locus (30)	EADB Belgian LCL Splicing (FUSION - Custom)	6.64e-12	-6.86514
chr16:30784254-30784410	ZNF629	DOC2A Locus (30)	GTEx LCL Splicing (PrediXcan - MASHR)	NA	NA
chr16:30784254-30784410	ZNF629	DOC2A Locus (30)	GTEx Blood Splicing (PrediXcan - MASHR)	NA	NA
chr16:30784273-30784410	ZNF629	DOC2A Locus (30)	MayoRNAseq TCX Splicing (FUSION - Custom)	NA	NA
chr16:30784273-30784410	ZNF629	DOC2A Locus (30)	ROSMAP DLPFC Splicing (FUSION - Custom)	NA	NA
chr16:30784273-30784410	ZNF629	DOC2A Locus (30)	MSBB BA10 Splicing (FUSION - Custom)	NA	NA
chr16:30784273-30784410	ZNF629	DOC2A Locus (30)	MSBB BA22 Splicing (FUSION - Custom)	NA	NA
chr16:30784273-30784410	ZNF629	DOC2A Locus (30)	MSBB BA36 Splicing (FUSION - Custom)	NA	NA
chr16:30784273-30784410	ZNF629	DOC2A Locus (30)	MSBB BA44 Splicing (FUSION - Custom)	NA	NA
chr16:30784273-30784410	ZNF629	DOC2A Locus (30)	GTEx Hippocampus Splicing (PrediXcan - MASHR)	NA	NA
chr16:30784273-30784410	ZNF629	DOC2A Locus (30)	GTEx Frontal Cortex Splicing (PrediXcan - MASHR)	NA	NA
chr16:30784273-30784410	ZNF629	DOC2A Locus (30)	GTEx Cortex Splicing (PrediXcan - MASHR)	NA	NA
chr16:30784273-30784410	ZNF629	DOC2A Locus (30)	GTEx BA24 Splicing (PrediXcan - MASHR)	NA	NA
chr16:30784273-30784410	ZNF629	DOC2A Locus (30)	EADB Belgian LCL Splicing (FUSION - Custom)	2.15e-10	6.35033
chr16:30784273-30784410	ZNF629	DOC2A Locus (30)	GTEx LCL Splicing (PrediXcan - MASHR)	NA	NA
chr16:30784273-30784410	ZNF629	DOC2A Locus (30)	GTEx Blood Splicing (PrediXcan - MASHR)	NA	NA
chr16:30985297-30985460	HSD3B7	DOC2A Locus (30)	MayoRNAseq TCX Splicing (FUSION - Custom)	NA	NA
chr16:30985297-30985460	HSD3B7	DOC2A Locus (30)	ROSMAP DLPFC Splicing (FUSION - Custom)	1.16e-07	5.29967
chr16:30985297-30985460	HSD3B7	DOC2A Locus (30)	MSBB BA10 Splicing (FUSION - Custom)	NA	NA
chr16:30985297-30985460	HSD3B7	DOC2A Locus (30)	MSBB BA22 Splicing (FUSION - Custom)	NA	NA
chr16:30985297-30985460	HSD3B7	DOC2A Locus (30)	MSBB BA36 Splicing (FUSION - Custom)	NA	NA
chr16:30985297-30985460	HSD3B7	DOC2A Locus (30)	MSBB BA44 Splicing (FUSION - Custom)	NA	NA
chr16:30985297-30985460	HSD3B7	DOC2A Locus (30)	GTEx Hippocampus Splicing (PrediXcan - MASHR)	NA	NA
chr16:30985297-30985460	HSD3B7	DOC2A Locus (30)	GTEx Frontal Cortex Splicing (PrediXcan - MASHR)	NA	NA
chr16:30985297-30985460	HSD3B7	DOC2A Locus (30)	GTEx Cortex Splicing (PrediXcan - MASHR)	NA	NA
chr16:30985297-30985460	HSD3B7	DOC2A Locus (30)	GTEx BA24 Splicing (PrediXcan - MASHR)	NA	NA
chr16:30985297-30985460	HSD3B7	DOC2A Locus (30)	EADB Belgian LCL Splicing (FUSION - Custom)	NA	NA
chr16:30985297-30985460	HSD3B7	DOC2A Locus (30)	GTEx LCL Splicing (PrediXcan - MASHR)	NA	NA
chr16:30985297-30985460	HSD3B7	DOC2A Locus (30)	GTEx Blood Splicing (PrediXcan - MASHR)	NA	NA
chr16:30985297-30985484	HSD3B7	DOC2A Locus (30)	MayoRNAseq TCX Splicing (FUSION - Custom)	3.09e-10	6.29424
chr16:30985297-30985484	HSD3B7	DOC2A Locus (30)	ROSMAP DLPFC Splicing (FUSION - Custom)	5.57e-05	4.03032
chr16:30985297-30985484	HSD3B7	DOC2A Locus (30)	MSBB BA10 Splicing (FUSION - Custom)	NA	NA
chr16:30985297-30985484	HSD3B7	DOC2A Locus (30)	MSBB BA22 Splicing (FUSION - Custom)	NA	NA
chr16:30985297-30985484	HSD3B7	DOC2A Locus (30)	MSBB BA36 Splicing (FUSION - Custom)	NA	NA
chr16:30985297-30985484	HSD3B7	DOC2A Locus (30)	MSBB BA44 Splicing (FUSION - Custom)	0.000152	3.78824
chr16:30985297-30985484	HSD3B7	DOC2A Locus (30)	GTEx Hippocampus Splicing (PrediXcan - MASHR)	NA	NA
chr16:30985297-30985484	HSD3B7	DOC2A Locus (30)	GTEx Frontal Cortex Splicing (PrediXcan - MASHR)	NA	NA
chr16:30985297-30985484	HSD3B7	DOC2A Locus (30)	GTEx Cortex Splicing (PrediXcan - MASHR)	NA	NA
chr16:30985297-30985484	HSD3B7	DOC2A Locus (30)	GTEx BA24 Splicing (PrediXcan - MASHR)	NA	NA
chr16:30985297-30985484	HSD3B7	DOC2A Locus (30)	EADB Belgian LCL Splicing (FUSION - Custom)	NA	NA
chr16:30985297-30985484	HSD3B7	DOC2A Locus (30)	GTEx LCL Splicing (PrediXcan - MASHR)	NA	NA
chr16:30985297-30985484	HSD3B7	DOC2A Locus (30)	GTEx Blood Splicing (PrediXcan - MASHR)	NA	NA
chr16:30985297-30985653	HSD3B7	DOC2A Locus (30)	MayoRNAseq TCX Splicing (FUSION - Custom)	NA	NA
chr16:30985297-30985653	HSD3B7	DOC2A Locus (30)	ROSMAP DLPFC Splicing (FUSION - Custom)	NA	NA
chr16:30985297-30985653	HSD3B7	DOC2A Locus (30)	MSBB BA10 Splicing (FUSION - Custom)	NA	NA
chr16:30985297-30985653	HSD3B7	DOC2A Locus (30)	MSBB BA22 Splicing (FUSION - Custom)	NA	NA
chr16:30985297-30985653	HSD3B7	DOC2A Locus (30)	MSBB BA36 Splicing (FUSION - Custom)	NA	NA
chr16:30985297-30985653	HSD3B7	DOC2A Locus (30)	MSBB BA44 Splicing (FUSION - Custom)	1.52e-07	-5.24997
chr16:30985297-30985653	HSD3B7	DOC2A Locus (30)	GTEx Hippocampus Splicing (PrediXcan - MASHR)	NA	NA
chr16:30985297-30985653	HSD3B7	DOC2A Locus (30)	GTEx Frontal Cortex Splicing (PrediXcan - MASHR)	NA	NA
chr16:30985297-30985653	HSD3B7	DOC2A Locus (30)	GTEx Cortex Splicing (PrediXcan - MASHR)	NA	NA
chr16:30985297-30985653	HSD3B7	DOC2A Locus (30)	GTEx BA24 Splicing (PrediXcan - MASHR)	NA	NA
chr16:30985297-30985653	HSD3B7	DOC2A Locus (30)	EADB Belgian LCL Splicing (FUSION - Custom)	NA	NA
chr16:30985297-30985653	HSD3B7	DOC2A Locus (30)	GTEx LCL Splicing (PrediXcan - MASHR)	NA	NA
chr16:30985297-30985653	HSD3B7	DOC2A Locus (30)	GTEx Blood Splicing (PrediXcan - MASHR)	NA	NA
chr17:44372423-44374354	ITGA2B	GRN Locus (36)	MayoRNAseq TCX Splicing (FUSION - Custom)	NA	NA
chr17:44372423-44374354	ITGA2B	GRN Locus (36)	ROSMAP DLPFC Splicing (FUSION - Custom)	NA	NA
chr17:44372423-44374354	ITGA2B	GRN Locus (36)	MSBB BA10 Splicing (FUSION - Custom)	NA	NA
chr17:44372423-44374354	ITGA2B	GRN Locus (36)	MSBB BA22 Splicing (FUSION - Custom)	NA	NA
chr17:44372423-44374354	ITGA2B	GRN Locus (36)	MSBB BA36 Splicing (FUSION - Custom)	NA	NA
chr17:44372423-44374354	ITGA2B	GRN Locus (36)	MSBB BA44 Splicing (FUSION - Custom)	NA	NA
chr17:44372423-44374354	ITGA2B	GRN Locus (36)	GTEx Hippocampus Splicing (PrediXcan - MASHR)	1.12e-06	-4.86905
chr17:44372423-44374354	ITGA2B	GRN Locus (36)	GTEx Frontal Cortex Splicing (PrediXcan - MASHR)	1.12e-06	-4.86905
chr17:44372423-44374354	ITGA2B	GRN Locus (36)	GTEx Cortex Splicing (PrediXcan - MASHR)	1.12e-06	-4.86905
chr17:44372423-44374354	ITGA2B	GRN Locus (36)	GTEx BA24 Splicing (PrediXcan - MASHR)	1.12e-06	-4.86905
chr17:44372423-44374354	ITGA2B	GRN Locus (36)	EADB Belgian LCL Splicing (FUSION - Custom)	NA	NA
chr17:44372423-44374354	ITGA2B	GRN Locus (36)	GTEx LCL Splicing (PrediXcan - MASHR)	NA	NA
chr17:44372423-44374354	ITGA2B	GRN Locus (36)	GTEx Blood Splicing (PrediXcan - MASHR)	1.12136e-06	-4.86905
chr17:44374760-44374998	ITGA2B	GRN Locus (36)	MayoRNAseq TCX Splicing (FUSION - Custom)	NA	NA
chr17:44374760-44374998	ITGA2B	GRN Locus (36)	ROSMAP DLPFC Splicing (FUSION - Custom)	NA	NA
chr17:44374760-44374998	ITGA2B	GRN Locus (36)	MSBB BA10 Splicing (FUSION - Custom)	NA	NA
chr17:44374760-44374998	ITGA2B	GRN Locus (36)	MSBB BA22 Splicing (FUSION - Custom)	0.722	0.3552
chr17:44374760-44374998	ITGA2B	GRN Locus (36)	MSBB BA36 Splicing (FUSION - Custom)	NA	NA
chr17:44374760-44374998	ITGA2B	GRN Locus (36)	MSBB BA44 Splicing (FUSION - Custom)	NA	NA
chr17:44374760-44374998	ITGA2B	GRN Locus (36)	GTEx Hippocampus Splicing (PrediXcan - MASHR)	NA	NA
chr17:44374760-44374998	ITGA2B	GRN Locus (36)	GTEx Frontal Cortex Splicing (PrediXcan - MASHR)	NA	NA
chr17:44374760-44374998	ITGA2B	GRN Locus (36)	GTEx Cortex Splicing (PrediXcan - MASHR)	NA	NA
chr17:44374760-44374998	ITGA2B	GRN Locus (36)	GTEx BA24 Splicing (PrediXcan - MASHR)	NA	NA
chr17:44374760-44374998	ITGA2B	GRN Locus (36)	EADB Belgian LCL Splicing (FUSION - Custom)	NA	NA
chr17:44374760-44374998	ITGA2B	GRN Locus (36)	GTEx LCL Splicing (PrediXcan - MASHR)	NA	NA
chr17:44374760-44374998	ITGA2B	GRN Locus (36)	GTEx Blood Splicing (PrediXcan - MASHR)	1.61e-06	4.79762
chr17:44376388-44377009	ITGA2B	GRN Locus (36)	MayoRNAseq TCX Splicing (FUSION - Custom)	NA	NA
chr17:44376388-44377009	ITGA2B	GRN Locus (36)	ROSMAP DLPFC Splicing (FUSION - Custom)	NA	NA
chr17:44376388-44377009	ITGA2B	GRN Locus (36)	MSBB BA10 Splicing (FUSION - Custom)	NA	NA
chr17:44376388-44377009	ITGA2B	GRN Locus (36)	MSBB BA22 Splicing (FUSION - Custom)	NA	NA
chr17:44376388-44377009	ITGA2B	GRN Locus (36)	MSBB BA36 Splicing (FUSION - Custom)	NA	NA
chr17:44376388-44377009	ITGA2B	GRN Locus (36)	MSBB BA44 Splicing (FUSION - Custom)	NA	NA
chr17:44376388-44377009	ITGA2B	GRN Locus (36)	GTEx Hippocampus Splicing (PrediXcan - MASHR)	NA	NA
chr17:44376388-44377009	ITGA2B	GRN Locus (36)	GTEx Frontal Cortex Splicing (PrediXcan - MASHR)	NA	NA
chr17:44376388-44377009	ITGA2B	GRN Locus (36)	GTEx Cortex Splicing (PrediXcan - MASHR)	NA	NA
chr17:44376388-44377009	ITGA2B	GRN Locus (36)	GTEx BA24 Splicing (PrediXcan - MASHR)	NA	NA
chr17:44376388-44377009	ITGA2B	GRN Locus (36)	EADB Belgian LCL Splicing (FUSION - Custom)	NA	NA
chr17:44376388-44377009	ITGA2B	GRN Locus (36)	GTEx LCL Splicing (PrediXcan - MASHR)	NA	NA
chr17:44376388-44377009	ITGA2B	GRN Locus (36)	GTEx Blood Splicing (PrediXcan - MASHR)	1.34e-06	4.83333
chr19:1010895-1010991	TMEM259	KLF16 Locus (37)	MayoRNAseq TCX Splicing (FUSION - Custom)	NA	NA
chr19:1010895-1010991	TMEM259	KLF16 Locus (37)	ROSMAP DLPFC Splicing (FUSION - Custom)	0.00778	2.66143
chr19:1010895-1010991	TMEM259	KLF16 Locus (37)	MSBB BA10 Splicing (FUSION - Custom)	NA	NA
chr19:1010895-1010991	TMEM259	KLF16 Locus (37)	MSBB BA22 Splicing (FUSION - Custom)	NA	NA
chr19:1010895-1010991	TMEM259	KLF16 Locus (37)	MSBB BA36 Splicing (FUSION - Custom)	NA	NA
chr19:1010895-1010991	TMEM259	KLF16 Locus (37)	MSBB BA44 Splicing (FUSION - Custom)	NA	NA
chr19:1010895-1010991	TMEM259	KLF16 Locus (37)	GTEx Hippocampus Splicing (PrediXcan - MASHR)	1.8e-05	-4.28882
chr19:1010895-1010991	TMEM259	KLF16 Locus (37)	GTEx Frontal Cortex Splicing (PrediXcan - MASHR)	NA	NA
chr19:1010895-1010991	TMEM259	KLF16 Locus (37)	GTEx Cortex Splicing (PrediXcan - MASHR)	3.24e-07	-5.10886
chr19:1010895-1010991	TMEM259	KLF16 Locus (37)	GTEx BA24 Splicing (PrediXcan - MASHR)	NA	NA
chr19:1010895-1010991	TMEM259	KLF16 Locus (37)	EADB Belgian LCL Splicing (FUSION - Custom)	NA	NA
chr19:1010895-1010991	TMEM259	KLF16 Locus (37)	GTEx LCL Splicing (PrediXcan - MASHR)	NA	NA
chr19:1010895-1010991	TMEM259	KLF16 Locus (37)	GTEx Blood Splicing (PrediXcan - MASHR)	NA	NA
chr19:1010895-1011367	TMEM259	KLF16 Locus (37)	MayoRNAseq TCX Splicing (FUSION - Custom)	NA	NA
chr19:1010895-1011367	TMEM259	KLF16 Locus (37)	ROSMAP DLPFC Splicing (FUSION - Custom)	NA	NA
chr19:1010895-1011367	TMEM259	KLF16 Locus (37)	MSBB BA10 Splicing (FUSION - Custom)	NA	NA
chr19:1010895-1011367	TMEM259	KLF16 Locus (37)	MSBB BA22 Splicing (FUSION - Custom)	NA	NA
chr19:1010895-1011367	TMEM259	KLF16 Locus (37)	MSBB BA36 Splicing (FUSION - Custom)	NA	NA
chr19:1010895-1011367	TMEM259	KLF16 Locus (37)	MSBB BA44 Splicing (FUSION - Custom)	NA	NA
chr19:1010895-1011367	TMEM259	KLF16 Locus (37)	GTEx Hippocampus Splicing (PrediXcan - MASHR)	NA	NA
chr19:1010895-1011367	TMEM259	KLF16 Locus (37)	GTEx Frontal Cortex Splicing (PrediXcan - MASHR)	NA	NA
chr19:1010895-1011367	TMEM259	KLF16 Locus (37)	GTEx Cortex Splicing (PrediXcan - MASHR)	NA	NA
chr19:1010895-1011367	TMEM259	KLF16 Locus (37)	GTEx BA24 Splicing (PrediXcan - MASHR)	NA	NA
chr19:1010895-1011367	TMEM259	KLF16 Locus (37)	EADB Belgian LCL Splicing (FUSION - Custom)	NA	NA
chr19:1010895-1011367	TMEM259	KLF16 Locus (37)	GTEx LCL Splicing (PrediXcan - MASHR)	NA	NA
chr19:1010895-1011367	TMEM259	KLF16 Locus (37)	GTEx Blood Splicing (PrediXcan - MASHR)	3.82e-07	5.07767
chr19:1011095-1011367	TMEM259	KLF16 Locus (37)	MayoRNAseq TCX Splicing (FUSION - Custom)	NA	NA
chr19:1011095-1011367	TMEM259	KLF16 Locus (37)	ROSMAP DLPFC Splicing (FUSION - Custom)	NA	NA
chr19:1011095-1011367	TMEM259	KLF16 Locus (37)	MSBB BA10 Splicing (FUSION - Custom)	NA	NA
chr19:1011095-1011367	TMEM259	KLF16 Locus (37)	MSBB BA22 Splicing (FUSION - Custom)	NA	NA
chr19:1011095-1011367	TMEM259	KLF16 Locus (37)	MSBB BA36 Splicing (FUSION - Custom)	NA	NA
chr19:1011095-1011367	TMEM259	KLF16 Locus (37)	MSBB BA44 Splicing (FUSION - Custom)	NA	NA
chr19:1011095-1011367	TMEM259	KLF16 Locus (37)	GTEx Hippocampus Splicing (PrediXcan - MASHR)	NA	NA
chr19:1011095-1011367	TMEM259	KLF16 Locus (37)	GTEx Frontal Cortex Splicing (PrediXcan - MASHR)	3.82e-07	-5.07767
chr19:1011095-1011367	TMEM259	KLF16 Locus (37)	GTEx Cortex Splicing (PrediXcan - MASHR)	0.00277856	2.99123
chr19:1011095-1011367	TMEM259	KLF16 Locus (37)	GTEx BA24 Splicing (PrediXcan - MASHR)	NA	NA
chr19:1011095-1011367	TMEM259	KLF16 Locus (37)	EADB Belgian LCL Splicing (FUSION - Custom)	NA	NA
chr19:1011095-1011367	TMEM259	KLF16 Locus (37)	GTEx LCL Splicing (PrediXcan - MASHR)	3.82091e-07	-5.07767
chr19:1011095-1011367	TMEM259	KLF16 Locus (37)	GTEx Blood Splicing (PrediXcan - MASHR)	NA	NA
chr19:1014473-1020772	TMEM259	KLF16 Locus (37)	MayoRNAseq TCX Splicing (FUSION - Custom)	4.74e-07	-5.03673
chr19:1014473-1020772	TMEM259	KLF16 Locus (37)	ROSMAP DLPFC Splicing (FUSION - Custom)	1.5e-05	-4.32883
chr19:1014473-1020772	TMEM259	KLF16 Locus (37)	MSBB BA10 Splicing (FUSION - Custom)	NA	NA
chr19:1014473-1020772	TMEM259	KLF16 Locus (37)	MSBB BA22 Splicing (FUSION - Custom)	NA	NA
chr19:1014473-1020772	TMEM259	KLF16 Locus (37)	MSBB BA36 Splicing (FUSION - Custom)	NA	NA
chr19:1014473-1020772	TMEM259	KLF16 Locus (37)	MSBB BA44 Splicing (FUSION - Custom)	NA	NA
chr19:1014473-1020772	TMEM259	KLF16 Locus (37)	GTEx Hippocampus Splicing (PrediXcan - MASHR)	2.18e-05	-4.2459
chr19:1014473-1020772	TMEM259	KLF16 Locus (37)	GTEx Frontal Cortex Splicing (PrediXcan - MASHR)	1.6e-05	-4.31508
chr19:1014473-1020772	TMEM259	KLF16 Locus (37)	GTEx Cortex Splicing (PrediXcan - MASHR)	1.62e-05	-4.31132
chr19:1014473-1020772	TMEM259	KLF16 Locus (37)	GTEx BA24 Splicing (PrediXcan - MASHR)	NA	NA
chr19:1014473-1020772	TMEM259	KLF16 Locus (37)	EADB Belgian LCL Splicing (FUSION - Custom)	NA	NA
chr19:1014473-1020772	TMEM259	KLF16 Locus (37)	GTEx LCL Splicing (PrediXcan - MASHR)	NA	NA
chr19:1014473-1020772	TMEM259	KLF16 Locus (37)	GTEx Blood Splicing (PrediXcan - MASHR)	NA	NA
chr19:1032696-1036130	CNN2	KLF16 Locus (37)	MayoRNAseq TCX Splicing (FUSION - Custom)	NA	NA
chr19:1032696-1036130	CNN2	KLF16 Locus (37)	ROSMAP DLPFC Splicing (FUSION - Custom)	NA	NA
chr19:1032696-1036130	CNN2	KLF16 Locus (37)	MSBB BA10 Splicing (FUSION - Custom)	NA	NA
chr19:1032696-1036130	CNN2	KLF16 Locus (37)	MSBB BA22 Splicing (FUSION - Custom)	NA	NA
chr19:1032696-1036130	CNN2	KLF16 Locus (37)	MSBB BA36 Splicing (FUSION - Custom)	NA	NA
chr19:1032696-1036130	CNN2	KLF16 Locus (37)	MSBB BA44 Splicing (FUSION - Custom)	NA	NA
chr19:1032696-1036130	CNN2	KLF16 Locus (37)	GTEx Hippocampus Splicing (PrediXcan - MASHR)	0.000624395	-3.42079
chr19:1032696-1036130	CNN2	KLF16 Locus (37)	GTEx Frontal Cortex Splicing (PrediXcan - MASHR)	0.00154195	-3.16667
chr19:1032696-1036130	CNN2	KLF16 Locus (37)	GTEx Cortex Splicing (PrediXcan - MASHR)	0.000624395	-3.42079
chr19:1032696-1036130	CNN2	KLF16 Locus (37)	GTEx BA24 Splicing (PrediXcan - MASHR)	2.49e-05	-4.21526
chr19:1032696-1036130	CNN2	KLF16 Locus (37)	EADB Belgian LCL Splicing (FUSION - Custom)	NA	NA
chr19:1032696-1036130	CNN2	KLF16 Locus (37)	GTEx LCL Splicing (PrediXcan - MASHR)	0.580948	-0.552
chr19:1032696-1036130	CNN2	KLF16 Locus (37)	GTEx Blood Splicing (PrediXcan - MASHR)	9.78e-08	-5.33079
chr19:1032696-1036416	CNN2	KLF16 Locus (37)	MayoRNAseq TCX Splicing (FUSION - Custom)	0.00531	-2.78734
chr19:1032696-1036416	CNN2	KLF16 Locus (37)	ROSMAP DLPFC Splicing (FUSION - Custom)	0.693	0.3945
chr19:1032696-1036416	CNN2	KLF16 Locus (37)	MSBB BA10 Splicing (FUSION - Custom)	NA	NA
chr19:1032696-1036416	CNN2	KLF16 Locus (37)	MSBB BA22 Splicing (FUSION - Custom)	NA	NA
chr19:1032696-1036416	CNN2	KLF16 Locus (37)	MSBB BA36 Splicing (FUSION - Custom)	NA	NA
chr19:1032696-1036416	CNN2	KLF16 Locus (37)	MSBB BA44 Splicing (FUSION - Custom)	NA	NA
chr19:1032696-1036416	CNN2	KLF16 Locus (37)	GTEx Hippocampus Splicing (PrediXcan - MASHR)	NA	NA
chr19:1032696-1036416	CNN2	KLF16 Locus (37)	GTEx Frontal Cortex Splicing (PrediXcan - MASHR)	NA	NA
chr19:1032696-1036416	CNN2	KLF16 Locus (37)	GTEx Cortex Splicing (PrediXcan - MASHR)	NA	NA
chr19:1032696-1036416	CNN2	KLF16 Locus (37)	GTEx BA24 Splicing (PrediXcan - MASHR)	NA	NA
chr19:1032696-1036416	CNN2	KLF16 Locus (37)	EADB Belgian LCL Splicing (FUSION - Custom)	1.41e-08	-5.67247
chr19:1032696-1036416	CNN2	KLF16 Locus (37)	GTEx LCL Splicing (PrediXcan - MASHR)	0.000698135	-3.39031
chr19:1032696-1036416	CNN2	KLF16 Locus (37)	GTEx Blood Splicing (PrediXcan - MASHR)	1.13e-05	-4.39106
chr19:1036246-1036416	CNN2	KLF16 Locus (37)	MayoRNAseq TCX Splicing (FUSION - Custom)	NA	NA
chr19:1036246-1036416	CNN2	KLF16 Locus (37)	ROSMAP DLPFC Splicing (FUSION - Custom)	NA	NA
chr19:1036246-1036416	CNN2	KLF16 Locus (37)	MSBB BA10 Splicing (FUSION - Custom)	NA	NA
chr19:1036246-1036416	CNN2	KLF16 Locus (37)	MSBB BA22 Splicing (FUSION - Custom)	NA	NA
chr19:1036246-1036416	CNN2	KLF16 Locus (37)	MSBB BA36 Splicing (FUSION - Custom)	NA	NA
chr19:1036246-1036416	CNN2	KLF16 Locus (37)	MSBB BA44 Splicing (FUSION - Custom)	NA	NA
chr19:1036246-1036416	CNN2	KLF16 Locus (37)	GTEx Hippocampus Splicing (PrediXcan - MASHR)	NA	NA
chr19:1036246-1036416	CNN2	KLF16 Locus (37)	GTEx Frontal Cortex Splicing (PrediXcan - MASHR)	6.65e-12	6.86505
chr19:1036246-1036416	CNN2	KLF16 Locus (37)	GTEx Cortex Splicing (PrediXcan - MASHR)	9.05e-12	6.82089
chr19:1036246-1036416	CNN2	KLF16 Locus (37)	GTEx BA24 Splicing (PrediXcan - MASHR)	3.29e-15	7.87931
chr19:1036246-1036416	CNN2	KLF16 Locus (37)	EADB Belgian LCL Splicing (FUSION - Custom)	0.000145	3.79864
chr19:1036246-1036416	CNN2	KLF16 Locus (37)	GTEx LCL Splicing (PrediXcan - MASHR)	1.18173e-07	5.2963
chr19:1036246-1036416	CNN2	KLF16 Locus (37)	GTEx Blood Splicing (PrediXcan - MASHR)	3.21524e-11	6.63636
chr19:1040196-1041225	ABCA7	KLF16 Locus (37)	MayoRNAseq TCX Splicing (FUSION - Custom)	NA	NA
chr19:1040196-1041225	ABCA7	KLF16 Locus (37)	ROSMAP DLPFC Splicing (FUSION - Custom)	0.117	-1.56795
chr19:1040196-1041225	ABCA7	KLF16 Locus (37)	MSBB BA10 Splicing (FUSION - Custom)	NA	NA
chr19:1040196-1041225	ABCA7	KLF16 Locus (37)	MSBB BA22 Splicing (FUSION - Custom)	NA	NA
chr19:1040196-1041225	ABCA7	KLF16 Locus (37)	MSBB BA36 Splicing (FUSION - Custom)	NA	NA
chr19:1040196-1041225	ABCA7	KLF16 Locus (37)	MSBB BA44 Splicing (FUSION - Custom)	NA	NA
chr19:1040196-1041225	ABCA7	KLF16 Locus (37)	GTEx Hippocampus Splicing (PrediXcan - MASHR)	NA	NA
chr19:1040196-1041225	ABCA7	KLF16 Locus (37)	GTEx Frontal Cortex Splicing (PrediXcan - MASHR)	NA	NA
chr19:1040196-1041225	ABCA7	KLF16 Locus (37)	GTEx Cortex Splicing (PrediXcan - MASHR)	NA	NA
chr19:1040196-1041225	ABCA7	KLF16 Locus (37)	GTEx BA24 Splicing (PrediXcan - MASHR)	NA	NA
chr19:1040196-1041225	ABCA7	KLF16 Locus (37)	EADB Belgian LCL Splicing (FUSION - Custom)	NA	NA
chr19:1040196-1041225	ABCA7	KLF16 Locus (37)	GTEx LCL Splicing (PrediXcan - MASHR)	NA	NA
chr19:1040196-1041225	ABCA7	KLF16 Locus (37)	GTEx Blood Splicing (PrediXcan - MASHR)	7.09e-10	6.1641
chr19:1040196-1041355	ABCA7	KLF16 Locus (37)	MayoRNAseq TCX Splicing (FUSION - Custom)	NA	NA
chr19:1040196-1041355	ABCA7	KLF16 Locus (37)	ROSMAP DLPFC Splicing (FUSION - Custom)	NA	NA
chr19:1040196-1041355	ABCA7	KLF16 Locus (37)	MSBB BA10 Splicing (FUSION - Custom)	NA	NA
chr19:1040196-1041355	ABCA7	KLF16 Locus (37)	MSBB BA22 Splicing (FUSION - Custom)	NA	NA
chr19:1040196-1041355	ABCA7	KLF16 Locus (37)	MSBB BA36 Splicing (FUSION - Custom)	NA	NA
chr19:1040196-1041355	ABCA7	KLF16 Locus (37)	MSBB BA44 Splicing (FUSION - Custom)	NA	NA
chr19:1040196-1041355	ABCA7	KLF16 Locus (37)	GTEx Hippocampus Splicing (PrediXcan - MASHR)	NA	NA
chr19:1040196-1041355	ABCA7	KLF16 Locus (37)	GTEx Frontal Cortex Splicing (PrediXcan - MASHR)	NA	NA
chr19:1040196-1041355	ABCA7	KLF16 Locus (37)	GTEx Cortex Splicing (PrediXcan - MASHR)	NA	NA
chr19:1040196-1041355	ABCA7	KLF16 Locus (37)	GTEx BA24 Splicing (PrediXcan - MASHR)	NA	NA
chr19:1040196-1041355	ABCA7	KLF16 Locus (37)	EADB Belgian LCL Splicing (FUSION - Custom)	NA	NA
chr19:1040196-1041355	ABCA7	KLF16 Locus (37)	GTEx LCL Splicing (PrediXcan - MASHR)	NA	NA
chr19:1040196-1041355	ABCA7	KLF16 Locus (37)	GTEx Blood Splicing (PrediXcan - MASHR)	7.09e-10	-6.1641
chr19:1041263-1041355	ABCA7	KLF16 Locus (37)	MayoRNAseq TCX Splicing (FUSION - Custom)	NA	NA
chr19:1041263-1041355	ABCA7	KLF16 Locus (37)	ROSMAP DLPFC Splicing (FUSION - Custom)	NA	NA
chr19:1041263-1041355	ABCA7	KLF16 Locus (37)	MSBB BA10 Splicing (FUSION - Custom)	NA	NA
chr19:1041263-1041355	ABCA7	KLF16 Locus (37)	MSBB BA22 Splicing (FUSION - Custom)	NA	NA
chr19:1041263-1041355	ABCA7	KLF16 Locus (37)	MSBB BA36 Splicing (FUSION - Custom)	NA	NA
chr19:1041263-1041355	ABCA7	KLF16 Locus (37)	MSBB BA44 Splicing (FUSION - Custom)	NA	NA
chr19:1041263-1041355	ABCA7	KLF16 Locus (37)	GTEx Hippocampus Splicing (PrediXcan - MASHR)	NA	NA
chr19:1041263-1041355	ABCA7	KLF16 Locus (37)	GTEx Frontal Cortex Splicing (PrediXcan - MASHR)	NA	NA
chr19:1041263-1041355	ABCA7	KLF16 Locus (37)	GTEx Cortex Splicing (PrediXcan - MASHR)	NA	NA
chr19:1041263-1041355	ABCA7	KLF16 Locus (37)	GTEx BA24 Splicing (PrediXcan - MASHR)	NA	NA
chr19:1041263-1041355	ABCA7	KLF16 Locus (37)	EADB Belgian LCL Splicing (FUSION - Custom)	NA	NA
chr19:1041263-1041355	ABCA7	KLF16 Locus (37)	GTEx LCL Splicing (PrediXcan - MASHR)	NA	NA
chr19:1041263-1041355	ABCA7	KLF16 Locus (37)	GTEx Blood Splicing (PrediXcan - MASHR)	1.34e-19	-9.05717
chr19:1041603-1041831	ABCA7	KLF16 Locus (37)	MayoRNAseq TCX Splicing (FUSION - Custom)	NA	NA
chr19:1041603-1041831	ABCA7	KLF16 Locus (37)	ROSMAP DLPFC Splicing (FUSION - Custom)	NA	NA
chr19:1041603-1041831	ABCA7	KLF16 Locus (37)	MSBB BA10 Splicing (FUSION - Custom)	NA	NA
chr19:1041603-1041831	ABCA7	KLF16 Locus (37)	MSBB BA22 Splicing (FUSION - Custom)	NA	NA
chr19:1041603-1041831	ABCA7	KLF16 Locus (37)	MSBB BA36 Splicing (FUSION - Custom)	NA	NA
chr19:1041603-1041831	ABCA7	KLF16 Locus (37)	MSBB BA44 Splicing (FUSION - Custom)	NA	NA
chr19:1041603-1041831	ABCA7	KLF16 Locus (37)	GTEx Hippocampus Splicing (PrediXcan - MASHR)	7.09e-10	-6.1641
chr19:1041603-1041831	ABCA7	KLF16 Locus (37)	GTEx Frontal Cortex Splicing (PrediXcan - MASHR)	7.09e-10	-6.1641
chr19:1041603-1041831	ABCA7	KLF16 Locus (37)	GTEx Cortex Splicing (PrediXcan - MASHR)	7.09e-10	-6.1641
chr19:1041603-1041831	ABCA7	KLF16 Locus (37)	GTEx BA24 Splicing (PrediXcan - MASHR)	NA	NA
chr19:1041603-1041831	ABCA7	KLF16 Locus (37)	EADB Belgian LCL Splicing (FUSION - Custom)	NA	NA
chr19:1041603-1041831	ABCA7	KLF16 Locus (37)	GTEx LCL Splicing (PrediXcan - MASHR)	4.60699e-05	4.07472
chr19:1041603-1041831	ABCA7	KLF16 Locus (37)	GTEx Blood Splicing (PrediXcan - MASHR)	2.1748e-12	-7.02279
chr19:1042826-1043041	ABCA7	KLF16 Locus (37)	MayoRNAseq TCX Splicing (FUSION - Custom)	NA	NA
chr19:1042826-1043041	ABCA7	KLF16 Locus (37)	ROSMAP DLPFC Splicing (FUSION - Custom)	NA	NA
chr19:1042826-1043041	ABCA7	KLF16 Locus (37)	MSBB BA10 Splicing (FUSION - Custom)	NA	NA
chr19:1042826-1043041	ABCA7	KLF16 Locus (37)	MSBB BA22 Splicing (FUSION - Custom)	NA	NA
chr19:1042826-1043041	ABCA7	KLF16 Locus (37)	MSBB BA36 Splicing (FUSION - Custom)	NA	NA
chr19:1042826-1043041	ABCA7	KLF16 Locus (37)	MSBB BA44 Splicing (FUSION - Custom)	NA	NA
chr19:1042826-1043041	ABCA7	KLF16 Locus (37)	GTEx Hippocampus Splicing (PrediXcan - MASHR)	NA	NA
chr19:1042826-1043041	ABCA7	KLF16 Locus (37)	GTEx Frontal Cortex Splicing (PrediXcan - MASHR)	NA	NA
chr19:1042826-1043041	ABCA7	KLF16 Locus (37)	GTEx Cortex Splicing (PrediXcan - MASHR)	NA	NA
chr19:1042826-1043041	ABCA7	KLF16 Locus (37)	GTEx BA24 Splicing (PrediXcan - MASHR)	NA	NA
chr19:1042826-1043041	ABCA7	KLF16 Locus (37)	EADB Belgian LCL Splicing (FUSION - Custom)	NA	NA
chr19:1042826-1043041	ABCA7	KLF16 Locus (37)	GTEx LCL Splicing (PrediXcan - MASHR)	NA	NA
chr19:1042826-1043041	ABCA7	KLF16 Locus (37)	GTEx Blood Splicing (PrediXcan - MASHR)	9.52e-18	8.57955
chr19:1052286-1053329	ABCA7	KLF16 Locus (37)	MayoRNAseq TCX Splicing (FUSION - Custom)	NA	NA
chr19:1052286-1053329	ABCA7	KLF16 Locus (37)	ROSMAP DLPFC Splicing (FUSION - Custom)	NA	NA
chr19:1052286-1053329	ABCA7	KLF16 Locus (37)	MSBB BA10 Splicing (FUSION - Custom)	NA	NA
chr19:1052286-1053329	ABCA7	KLF16 Locus (37)	MSBB BA22 Splicing (FUSION - Custom)	NA	NA
chr19:1052286-1053329	ABCA7	KLF16 Locus (37)	MSBB BA36 Splicing (FUSION - Custom)	NA	NA
chr19:1052286-1053329	ABCA7	KLF16 Locus (37)	MSBB BA44 Splicing (FUSION - Custom)	NA	NA
chr19:1052286-1053329	ABCA7	KLF16 Locus (37)	GTEx Hippocampus Splicing (PrediXcan - MASHR)	NA	NA
chr19:1052286-1053329	ABCA7	KLF16 Locus (37)	GTEx Frontal Cortex Splicing (PrediXcan - MASHR)	NA	NA
chr19:1052286-1053329	ABCA7	KLF16 Locus (37)	GTEx Cortex Splicing (PrediXcan - MASHR)	NA	NA
chr19:1052286-1053329	ABCA7	KLF16 Locus (37)	GTEx BA24 Splicing (PrediXcan - MASHR)	NA	NA
chr19:1052286-1053329	ABCA7	KLF16 Locus (37)	EADB Belgian LCL Splicing (FUSION - Custom)	NA	NA
chr19:1052286-1053329	ABCA7	KLF16 Locus (37)	GTEx LCL Splicing (PrediXcan - MASHR)	NA	NA
chr19:1052286-1053329	ABCA7	KLF16 Locus (37)	GTEx Blood Splicing (PrediXcan - MASHR)	1.42e-14	-7.69421
chr19:1053531-1053788	ABCA7	KLF16 Locus (37)	MayoRNAseq TCX Splicing (FUSION - Custom)	NA	NA
chr19:1053531-1053788	ABCA7	KLF16 Locus (37)	ROSMAP DLPFC Splicing (FUSION - Custom)	NA	NA
chr19:1053531-1053788	ABCA7	KLF16 Locus (37)	MSBB BA10 Splicing (FUSION - Custom)	NA	NA
chr19:1053531-1053788	ABCA7	KLF16 Locus (37)	MSBB BA22 Splicing (FUSION - Custom)	NA	NA
chr19:1053531-1053788	ABCA7	KLF16 Locus (37)	MSBB BA36 Splicing (FUSION - Custom)	NA	NA
chr19:1053531-1053788	ABCA7	KLF16 Locus (37)	MSBB BA44 Splicing (FUSION - Custom)	NA	NA
chr19:1053531-1053788	ABCA7	KLF16 Locus (37)	GTEx Hippocampus Splicing (PrediXcan - MASHR)	NA	NA
chr19:1053531-1053788	ABCA7	KLF16 Locus (37)	GTEx Frontal Cortex Splicing (PrediXcan - MASHR)	NA	NA
chr19:1053531-1053788	ABCA7	KLF16 Locus (37)	GTEx Cortex Splicing (PrediXcan - MASHR)	NA	NA
chr19:1053531-1053788	ABCA7	KLF16 Locus (37)	GTEx BA24 Splicing (PrediXcan - MASHR)	NA	NA
chr19:1053531-1053788	ABCA7	KLF16 Locus (37)	EADB Belgian LCL Splicing (FUSION - Custom)	NA	NA
chr19:1053531-1053788	ABCA7	KLF16 Locus (37)	GTEx LCL Splicing (PrediXcan - MASHR)	NA	NA
chr19:1053531-1053788	ABCA7	KLF16 Locus (37)	GTEx Blood Splicing (PrediXcan - MASHR)	1.5e-14	7.68728
chr19:1056243-1056330	ABCA7	KLF16 Locus (37)	MayoRNAseq TCX Splicing (FUSION - Custom)	NA	NA
chr19:1056243-1056330	ABCA7	KLF16 Locus (37)	ROSMAP DLPFC Splicing (FUSION - Custom)	NA	NA
chr19:1056243-1056330	ABCA7	KLF16 Locus (37)	MSBB BA10 Splicing (FUSION - Custom)	NA	NA
chr19:1056243-1056330	ABCA7	KLF16 Locus (37)	MSBB BA22 Splicing (FUSION - Custom)	NA	NA
chr19:1056243-1056330	ABCA7	KLF16 Locus (37)	MSBB BA36 Splicing (FUSION - Custom)	NA	NA
chr19:1056243-1056330	ABCA7	KLF16 Locus (37)	MSBB BA44 Splicing (FUSION - Custom)	NA	NA
chr19:1056243-1056330	ABCA7	KLF16 Locus (37)	GTEx Hippocampus Splicing (PrediXcan - MASHR)	7.53e-06	4.47826
chr19:1056243-1056330	ABCA7	KLF16 Locus (37)	GTEx Frontal Cortex Splicing (PrediXcan - MASHR)	1.99e-17	-8.49463
chr19:1056243-1056330	ABCA7	KLF16 Locus (37)	GTEx Cortex Splicing (PrediXcan - MASHR)	4.82e-18	-8.65766
chr19:1056243-1056330	ABCA7	KLF16 Locus (37)	GTEx BA24 Splicing (PrediXcan - MASHR)	NA	NA
chr19:1056243-1056330	ABCA7	KLF16 Locus (37)	EADB Belgian LCL Splicing (FUSION - Custom)	NA	NA
chr19:1056243-1056330	ABCA7	KLF16 Locus (37)	GTEx LCL Splicing (PrediXcan - MASHR)	4.81549e-18	-8.65766
chr19:1056243-1056330	ABCA7	KLF16 Locus (37)	GTEx Blood Splicing (PrediXcan - MASHR)	4.81549e-18	-8.65766
chr19:1056243-1056418	ABCA7	KLF16 Locus (37)	MayoRNAseq TCX Splicing (FUSION - Custom)	NA	NA
chr19:1056243-1056418	ABCA7	KLF16 Locus (37)	ROSMAP DLPFC Splicing (FUSION - Custom)	NA	NA
chr19:1056243-1056418	ABCA7	KLF16 Locus (37)	MSBB BA10 Splicing (FUSION - Custom)	NA	NA
chr19:1056243-1056418	ABCA7	KLF16 Locus (37)	MSBB BA22 Splicing (FUSION - Custom)	NA	NA
chr19:1056243-1056418	ABCA7	KLF16 Locus (37)	MSBB BA36 Splicing (FUSION - Custom)	NA	NA
chr19:1056243-1056418	ABCA7	KLF16 Locus (37)	MSBB BA44 Splicing (FUSION - Custom)	NA	NA
chr19:1056243-1056418	ABCA7	KLF16 Locus (37)	GTEx Hippocampus Splicing (PrediXcan - MASHR)	NA	NA
chr19:1056243-1056418	ABCA7	KLF16 Locus (37)	GTEx Frontal Cortex Splicing (PrediXcan - MASHR)	4.82e-18	8.65766
chr19:1056243-1056418	ABCA7	KLF16 Locus (37)	GTEx Cortex Splicing (PrediXcan - MASHR)	4.82e-18	8.65766
chr19:1056243-1056418	ABCA7	KLF16 Locus (37)	GTEx BA24 Splicing (PrediXcan - MASHR)	NA	NA
chr19:1056243-1056418	ABCA7	KLF16 Locus (37)	EADB Belgian LCL Splicing (FUSION - Custom)	NA	NA
chr19:1056243-1056418	ABCA7	KLF16 Locus (37)	GTEx LCL Splicing (PrediXcan - MASHR)	4.81549e-18	8.65766
chr19:1056243-1056418	ABCA7	KLF16 Locus (37)	GTEx Blood Splicing (PrediXcan - MASHR)	4.81549e-18	8.65766
chr19:1056499-1057314	ABCA7	KLF16 Locus (37)	MayoRNAseq TCX Splicing (FUSION - Custom)	NA	NA
chr19:1056499-1057314	ABCA7	KLF16 Locus (37)	ROSMAP DLPFC Splicing (FUSION - Custom)	NA	NA
chr19:1056499-1057314	ABCA7	KLF16 Locus (37)	MSBB BA10 Splicing (FUSION - Custom)	NA	NA
chr19:1056499-1057314	ABCA7	KLF16 Locus (37)	MSBB BA22 Splicing (FUSION - Custom)	NA	NA
chr19:1056499-1057314	ABCA7	KLF16 Locus (37)	MSBB BA36 Splicing (FUSION - Custom)	NA	NA
chr19:1056499-1057314	ABCA7	KLF16 Locus (37)	MSBB BA44 Splicing (FUSION - Custom)	NA	NA
chr19:1056499-1057314	ABCA7	KLF16 Locus (37)	GTEx Hippocampus Splicing (PrediXcan - MASHR)	NA	NA
chr19:1056499-1057314	ABCA7	KLF16 Locus (37)	GTEx Frontal Cortex Splicing (PrediXcan - MASHR)	NA	NA
chr19:1056499-1057314	ABCA7	KLF16 Locus (37)	GTEx Cortex Splicing (PrediXcan - MASHR)	NA	NA
chr19:1056499-1057314	ABCA7	KLF16 Locus (37)	GTEx BA24 Splicing (PrediXcan - MASHR)	NA	NA
chr19:1056499-1057314	ABCA7	KLF16 Locus (37)	EADB Belgian LCL Splicing (FUSION - Custom)	NA	NA
chr19:1056499-1057314	ABCA7	KLF16 Locus (37)	GTEx LCL Splicing (PrediXcan - MASHR)	NA	NA
chr19:1056499-1057314	ABCA7	KLF16 Locus (37)	GTEx Blood Splicing (PrediXcan - MASHR)	4.82e-18	8.65766
chr19:1088720-1089472	POLR2E	KLF16 Locus (37)	MayoRNAseq TCX Splicing (FUSION - Custom)	NA	NA
chr19:1088720-1089472	POLR2E	KLF16 Locus (37)	ROSMAP DLPFC Splicing (FUSION - Custom)	NA	NA
chr19:1088720-1089472	POLR2E	KLF16 Locus (37)	MSBB BA10 Splicing (FUSION - Custom)	NA	NA
chr19:1088720-1089472	POLR2E	KLF16 Locus (37)	MSBB BA22 Splicing (FUSION - Custom)	NA	NA
chr19:1088720-1089472	POLR2E	KLF16 Locus (37)	MSBB BA36 Splicing (FUSION - Custom)	NA	NA
chr19:1088720-1089472	POLR2E	KLF16 Locus (37)	MSBB BA44 Splicing (FUSION - Custom)	NA	NA
chr19:1088720-1089472	POLR2E	KLF16 Locus (37)	GTEx Hippocampus Splicing (PrediXcan - MASHR)	NA	NA
chr19:1088720-1089472	POLR2E	KLF16 Locus (37)	GTEx Frontal Cortex Splicing (PrediXcan - MASHR)	NA	NA
chr19:1088720-1089472	POLR2E	KLF16 Locus (37)	GTEx Cortex Splicing (PrediXcan - MASHR)	1.18e-06	-4.85841
chr19:1088720-1089472	POLR2E	KLF16 Locus (37)	GTEx BA24 Splicing (PrediXcan - MASHR)	NA	NA
chr19:1088720-1089472	POLR2E	KLF16 Locus (37)	EADB Belgian LCL Splicing (FUSION - Custom)	NA	NA
chr19:1088720-1089472	POLR2E	KLF16 Locus (37)	GTEx LCL Splicing (PrediXcan - MASHR)	NA	NA
chr19:1088720-1089472	POLR2E	KLF16 Locus (37)	GTEx Blood Splicing (PrediXcan - MASHR)	NA	NA
chr19:1632405-1646355	TCF3	KLF16 Locus (37)	MayoRNAseq TCX Splicing (FUSION - Custom)	NA	NA
chr19:1632405-1646355	TCF3	KLF16 Locus (37)	ROSMAP DLPFC Splicing (FUSION - Custom)	NA	NA
chr19:1632405-1646355	TCF3	KLF16 Locus (37)	MSBB BA10 Splicing (FUSION - Custom)	NA	NA
chr19:1632405-1646355	TCF3	KLF16 Locus (37)	MSBB BA22 Splicing (FUSION - Custom)	1.26e-06	-4.84535
chr19:1632405-1646355	TCF3	KLF16 Locus (37)	MSBB BA36 Splicing (FUSION - Custom)	NA	NA
chr19:1632405-1646355	TCF3	KLF16 Locus (37)	MSBB BA44 Splicing (FUSION - Custom)	NA	NA
chr19:1632405-1646355	TCF3	KLF16 Locus (37)	GTEx Hippocampus Splicing (PrediXcan - MASHR)	NA	NA
chr19:1632405-1646355	TCF3	KLF16 Locus (37)	GTEx Frontal Cortex Splicing (PrediXcan - MASHR)	NA	NA
chr19:1632405-1646355	TCF3	KLF16 Locus (37)	GTEx Cortex Splicing (PrediXcan - MASHR)	NA	NA
chr19:1632405-1646355	TCF3	KLF16 Locus (37)	GTEx BA24 Splicing (PrediXcan - MASHR)	NA	NA
chr19:1632405-1646355	TCF3	KLF16 Locus (37)	EADB Belgian LCL Splicing (FUSION - Custom)	NA	NA
chr19:1632405-1646355	TCF3	KLF16 Locus (37)	GTEx LCL Splicing (PrediXcan - MASHR)	NA	NA
chr19:1632405-1646355	TCF3	KLF16 Locus (37)	GTEx Blood Splicing (PrediXcan - MASHR)	NA	NA

### Sheet: Supplementary Table 28
CpG_site	Locus	MetaMeth_Zscore	MetaMeth_Pvalue	Associated_Genes	CpG_annotation	Cor_Blood_BA7	Cor_Blood_BA10	Cor_Blood_BA20	Mean_Cor_All_Brain	SD_Mean Cor_All_Brain	Percentile_of_Mean Cor_All_Brain_positive	Percentile_of_Mean Cor_All_Brain_negative
cg07007312	IDUA Locus (7)	-5.82265	5.79e-09	DGKQ	intragenic	-0.0235294	0.276471	0.179412	0.144118	0.153083	50-75%	-
cg22718636	IDUA Locus (7)	-5.42163	5.91e-08	DGKQ	intragenic	0.294118	0.488235	0.476471	0.419608	0.108837	0.9	-
cg09613507	TMEM106B Locus (16)	-5.05401	4.33e-07	TMEM106B	intragenic	0.194118	0.288235	0.314706	0.265686	0.0633776	75-90%	-
cg26744081	JAZF1 Locus (17)	-5.51837	3.42e-08	JAZF1	intragenic	0.3	-0.1	-0.117647	0.027451	0.236199	<50%	-
cg25941154	JAZF1 Locus (17)	-5.03391	4.81e-07	JAZF1	intragenic	-0.211765	-0.0117647	-0.0470588	-0.0901961	0.10675	-	<50%
cg09936400	TSPAN14 Locus (23)	-5.81731	5.98e-09	MAT1A	promoter	0.176471	-0.455882	-0.191176	-0.156863	0.31757	-	50-75%
cg06411551	TSPAN14 Locus (23)	5.49563	3.89e-08	DYDC2, DYDC1	intragenic, promoter	0.120588	0.320588	0.155882	0.19902	0.10675	50-75%	-
cg17703212	TSPAN14 Locus (23)	5.63188	1.78e-08	DYDC2, DYDC1	intragenic, promoter	0.0470588	-0.35	-0.441176	-0.248039	0.259597	-	75-90%
cg09626299	TSPAN14 Locus (23)	5.31749	1.05e-07	TSPAN14	promoter	-0.232353	-0.173529	-0.267647	-0.22451	0.0475465	-	50-75%
cg23858360	TSPAN14 Locus (23)	5.3953	6.84e-08	TSPAN14	promoter	0.211765	-0.311765	0.185294	0.0284314	0.294916	<50%	-
cg01528321	TSPAN14 Locus (23)	-6.13746	8.39e-10	TSPAN14	intragenic	0.382353	0.379412	-0.00882353	0.25098	0.225002	75-90%	-
cg23463186	TSPAN14 Locus (23)	-7.4084	1.28e-13	TSPAN14	intragenic	0.241176	0.211765	-0.164706	0.0960784	0.226324	<50%	-
cg20728490	BLNK Locus (24)	-4.9962	5.85e-07	DNTT	promoter	0.144118	0.488235	-0.05	0.194118	0.272579	50-75%	-
cg26210447	SNX1 Locus (28)	-5.39455	6.87e-08	RPS27L	promoter	-0.202941	0.0735294	-0.0588235	-0.0627451	0.138277	-	<50%
cg21888989	SNX1 Locus (28)	-5.10696	3.27e-07	APH1B	promoter	-0.0558824	0.185294	0.120588	0.0833333	0.12483	<50%	-
cg20401945	DOC2A Locus (30)	5.50871	3.61e-08	ASPHD1	intragenic	-0.176471	-0.191176	0.138235	-0.0764706	0.186086	-	<50%
cg10093648	DOC2A Locus (30)	5.55952	2.71e-08	ASPHD1	intragenic	-0.226471	-0.0558824	-0.0411765	-0.107843	0.102997	-	<50%
cg08515989	DOC2A Locus (30)	5.52433	3.31e-08	ASPHD1	intragenic	0.0558824	0.214706	0.147059	0.139216	0.0797017	50-75%	-
cg04436971	DOC2A Locus (30)	5.902	3.59e-09	DOC2A, INO80E	three plus, intragenic	-0.123529	0.0352941	-0.123529	-0.0705882	0.0916968	-	<50%
cg09245872	DOC2A Locus (30)	5.64399	1.66e-08	INO80E, DOC2A	three plus, three plus	0.0647059	0.1	-0.0647059	0.0333333	0.086719	<50%	-
cg04502620	DOC2A Locus (30)	-6.37069	1.88e-10	DOC2A	intragenic	0.564706	0.102941	0.188235	0.285294	0.245707	75-90%	-
cg06015834	DOC2A Locus (30)	-6.61867	3.62e-11	DOC2A	intragenic	0.620588	0.635294	0.297059	0.517647	0.191176	0.9	-
cg03041989	DOC2A Locus (30)	6.03188	1.62e-09	DOC2A, DOC2A	intragenic, promoter	-0.158824	-0.00588235	-0.0264706	-0.0637255	0.0829982	-	<50%
cg27151362	DOC2A Locus (30)	-5.6834	1.32e-08	DOC2A, DOC2A	intragenic, promoter	0.223529	0.461765	0.588235	0.42451	0.185185	0.9	-
cg03890691	DOC2A Locus (30)	-5.07388	3.9e-07	DOC2A, DOC2A	intragenic, promoter	0.352941	0.605882	0.367647	0.442157	0.141981	0.9	-
cg07041748	DOC2A Locus (30)	-6.35463	2.09e-10	DOC2A, DOC2A	intragenic, promoter	0.00588235	0.323529	0.120588	0.15	0.160853	50-75%	-
cg00356829	DOC2A Locus (30)	5.54777	2.89e-08	DOC2A	promoter	0.0647059	0.147059	0.0941176	0.101961	0.0417329	<50%	-
cg06326092	DOC2A Locus (30)	6.12838	8.88e-10	C16orf92	promoter	-0.373529	-0.117647	0.241176	-0.0833333	0.308786	-	<50%
cg05034471	DOC2A Locus (30)	-5.92889	3.05e-09	C16orf92	promoter	-0.320588	0.0205882	-0.0764706	-0.12549	0.175791	-	<50%
cg06985993	DOC2A Locus (30)	-6.14499	8e-10	FAM57B	intragenic	-0.105882	-0.15	0.376471	0.0401961	0.292057	<50%	-
cg13271951	DOC2A Locus (30)	-5.80458	6.45e-09	FAM57B	intragenic	-0.108824	0.129412	0.129412	0.05	0.137545	<50%	-
cg02190038	DOC2A Locus (30)	-5.70113	1.19e-08	FAM57B	promoter	0	0.117647	-0.152941	-0.0117647	0.135677	-	<50%
cg26709300	DOC2A Locus (30)	6.34051	2.29e-10	YPEL3	intragenic	-0.0147059	0.341176	0.105882	0.144118	0.180996	50-75%	-
cg16348385	DOC2A Locus (30)	5.38328	7.31e-08	YPEL3	intragenic	-0.511765	-0.317647	-0.114706	-0.314706	0.198546	-	0.9
cg27106909	DOC2A Locus (30)	5.54304	2.97e-08	YPEL3	intragenic	0.194118	-0.641176	-0.141176	-0.196078	0.420345	-	50-75%
cg12400121	DOC2A Locus (30)	5.58923	2.28e-08	YPEL3	promoter	-0.317647	-0.188235	-0.0529412	-0.186275	0.132364	-	50-75%
cg02335376	DOC2A Locus (30)	5.69524	1.23e-08	GDPD3	promoter	-0.0735294	0.517647	0.3	0.248039	0.298994	75-90%	-
cg19622714	DOC2A Locus (30)	5.86982	4.36e-09	ZNF764	intergenic	-0.35	-0.247059	0.123529	-0.157843	0.249052	-	50-75%
cg20010135	DOC2A Locus (30)	5.43815	5.38e-08	HSD3B7	intragenic	-0.0117647	-0.261765	-0.235294	-0.169608	0.137335	-	50-75%
cg05867134	DOC2A Locus (30)	5.48212	4.2e-08	STX1B	intragenic	0.0823529	0.391176	0.164706	0.212745	0.159918	50-75%	-
cg09499421	DOC2A Locus (30)	5.00566	5.57e-07	STX1B	intragenic	0.0764706	-0.255882	-0.0764706	-0.0852941	0.166352	-	<50%
cg06295223	PRDM7 Locus (33)	-5.11213	3.19e-07	PRDM7	promoter	0.164706	0.461765	0.00882353	0.211765	0.230108	50-75%	-
cg02986791	KLF16 Locus (37)	-6.70991	1.95e-11	ABCA7	intragenic	-0.0323529	0.182353	-0.15	9.25186e-18	0.168522	<50%	-
cg05372495	KLF16 Locus (37)	-5.19499	2.05e-07	ABCA7	intragenic	0.114706	0.470588	0.161765	0.24902	0.193321	75-90%	-
cg21995147	KLF16 Locus (37)	-5.00929	5.46e-07	ABCA7	intragenic	0.114706	0.102941	0.352941	0.190196	0.141064	50-75%	-
cg12082025	KLF16 Locus (37)	-5.05726	4.25e-07	ABCA7	intragenic	0.491176	0.373529	0.541176	0.468627	0.0860682	0.9	-
cg19548313	KLF16 Locus (37)	5.69857	1.21e-08	ABCA7, HMHA1	three_plus, promoter	0.0676471	-0.420588	-0.217647	-0.190196	0.245272	-	50-75%
cg24024661	KLF16 Locus (37)	-6.77066	1.28e-11	HMHA1	intragenic	-0.0176471	-0.329412	-0.188235	-0.178431	0.156113	-	50-75%
cg19296556	KLF16 Locus (37)	-5.23912	1.61e-07	ATP8B3	intragenic	0.258824	0.126471	0.0147059	0.133333	0.122203	50-75%	-

### Sheet: Supplementary Table 29
Tissue/Cell_Group	Catalogue	Locus	rsID	CHR	POS	featureName	Associated genes	Annotation	feature_CHR	feature startPOS	pvalue	assessed_allele	SpearmanRho
Brain - Frontal Lobe	ROSMAP DLPFC mQTLs	rs16824536 - MME Locus (6)	rs16824536	3	155069722	cg25511593	MME	intragenic	3	155072282	2.48386e-19	G	0.399205
Brain - Frontal Lobe	ROSMAP DLPFC mQTLs	rs3822030 - IDUA Locus (7)	rs3822030	4	993555	cg21616051	IDUA, SLC26A1	intragenic, promoter	4	993515	2.35343e-20	T	0.409554
Brain - Frontal Lobe	ROSMAP DLPFC mQTLs	rs13237518 - TMEM106B Locus (16)	rs13237518	7	12229967	cg09613507	TMEM106B	intragenic	7	12230150	5.60389e-25	C	0.452297
Brain - Frontal Lobe	ROSMAP DLPFC mQTLs	rs1800978 - ABCA1 Locus (21)	rs1800978	9	104903697	cg14313833	ABCA1	intragenic	9	104903756	3.79532e-22	C	0.426855
Brain - Frontal Lobe	ROSMAP DLPFC mQTLs	rs1140239 - DOC2A Locus (30)	rs1140239	16	30010081	cg00653997	DOC2A	intragenic	16	30007228	1.54066e-25	C	0.457092
Brain - Frontal Lobe	ROSMAP DLPFC mQTLs	rs1140239 - DOC2A Locus (30)	rs1140239	16	30010081	cg02492205	DOC2A, INO80E	three_plus, intragenic	16	30005454	3.15347e-28	C	-0.479088
Brain - Frontal Lobe	ROSMAP DLPFC mQTLs	rs1140239 - DOC2A Locus (30)	rs1140239	16	30010081	cg03121538	DOC2A	intragenic	16	30006535	8.16751e-22	C	-0.423718
Brain - Frontal Lobe	ROSMAP DLPFC mQTLs	rs1140239 - DOC2A Locus (30)	rs1140239	16	30010081	cg04436971	DOC2A, INO80E	three_plus, intragenic	16	30005490	2.42808e-15	C	-0.354941
Brain - Frontal Lobe	ROSMAP DLPFC mQTLs	rs1140239 - DOC2A Locus (30)	rs1140239	16	30010081	cg04502620	DOC2A	intragenic	16	30009522	1.15282e-09	C	0.276589
Brain - Frontal Lobe	ROSMAP DLPFC mQTLs	rs1140239 - DOC2A Locus (30)	rs1140239	16	30010081	cg06015834	DOC2A	intragenic	16	30010375	0	C	0.555846
Brain - Frontal Lobe	ROSMAP DLPFC mQTLs	rs1140239 - DOC2A Locus (30)	rs1140239	16	30010081	cg09245872	INO80E, DOC2A	three_plus, three_plus	16	30005553	6.13687e-13	C	-0.324522
Brain - Frontal Lobe	ROSMAP DLPFC mQTLs	rs1140239 - DOC2A Locus (30)	rs1140239	16	30010081	cg27151362	DOC2A, DOC2A	intragenic, promoter	16	30012194	4.15852e-09	C	0.26745
Brain - Frontal Lobe	ROSMAP DLPFC haQTLs	rs450674 - MAF Locus (31)	rs450674	16	79574511	peak9825	MAF	intragenic	16	79588493	1.05811e-23	T	-0.456736

### Sheet: Supplementary Table 30
		AD-relevant Brain Regions (AMP-AD & GTEx)				Blood		Brain DLPFC	Monocytes & Macrophages	LCL (Belgian Cohort & GTEx)				Microglia (MiGA)
Gene	Locus No	Lead variant eQTLs	eQTL coloc & eTWAS	Lead variant sQTL	sQTL coloc & sTWAS	MetaMeth		Lead variant mQTLs or haQTL	Lead variant eQTLs	Lead variant eQTLs	eQTL coloc & eTWAS	Lead variant sQTLs	sQTL coloc & sTWAS	Lead variant eQTLs	eQTL coloc	Lead variant sQTLs	sQTL coloc	APP	PG
RP11-214N9.1	2
KRT8P15	5
JAZF1-AS1	17
RP11-481A20.10	19
RP11-182L21.6	23
RP11-545P7.9	26								Monocyte
RP11-426C22.4	30
SMG1P6	30
SMG1P2	30
CTD-2574D22.2	30
RP11-455F5.3	30
RP11-455F5.4	30
RP11-455F5.6	30
SMG1P5	30
AC002310.14	30
TUBB8P7	33
FAM157C	33								Monocyte
FLJ35934	35
USP32P2	35
CTD-2303H24.2	35
CCDC144B	35
CTB-31O20.2	37
SIGLEC16	38
AP000230.1	42
AP001596.6	42
CYYR1-AS1	42

### Sheet: Supplementary Table 31
rsid	Chromosome	Position	Risk allele	Other allele	Beta	SE	P value	Risk allele frequency	MAF
rs75932628	19	1854254	G	GC	0.0419	0.0184	0.02296	0.4802	0.4802
rs141749679	21	26101558	T	C	0.0445	0.012	0.0002152	0.5236	0.4764
rs60755019	10	122413396	A	G	0.0457	0.0122	0.000171	0.5326	0.4674
rs143080277	10	11676714	G	A	0.0662	0.0121	5.022e-08	0.4619	0.4619
rs72824905	17	58332680	A	G	0.0547	0.0121	6.714e-06	0.5551	0.4449
rs616338	4	993555	T	G	0.0454	0.0159	0.004308	0.5712	0.4288
rs143332484	7	7817263	T	C	0.0496	0.0125	7.455e-05	0.4205	0.4205
rs74685827	7	12229967	C	A	0.053	0.0123	1.582e-05	0.5885	0.4115
rs61762319	16	81739398	A	G	0.0375	0.0128	0.003409	0.597	0.403
rs16941239	10	60025170	G	T	0.0547	0.0124	9.673e-06	0.5974	0.4026
rs11218343	11	47370397	A	G	0.0498	0.0157	0.001517	0.3987	0.3987
rs6584063	8	27607795	C	T	0.0888	0.0124	6.602e-13	0.608	0.392
rs1065712	2	127135234	T	C	0.1444	0.0126	2.06e-30	0.3891	0.3891
rs16824536	17	63471557	T	C	0.0538	0.0125	1.596e-05	0.6163	0.3837
rs56407236	16	30010081	C	T	0.0459	0.0186	0.01368	0.6211	0.3789
rs112403360	16	79574511	T	C	0.0252	0.0125	0.0431	0.6272	0.3728
rs6489896	11	60254475	G	A	0.1181	0.0128	2.873e-20	0.629	0.371
rs34173062	14	92464917	G	A	0.0387	0.0125	0.001911	0.3709	0.3709
rs17125924	8	27362470	T	C	0.0715	0.0125	1.17e-08	0.3694	0.3694
rs6014724	14	105761758	A	G	0.0397	0.0188	0.03488	0.3605	0.3605
rs76928645	11	86157598	C	T	0.0947	0.0125	4.292e-14	0.6416	0.3584
rs113706587	6	114291731	T	C	0.0389	0.0127	0.002107	0.3502	0.3502
rs2242595	7	37844191	C	T	0.0542	0.0125	1.361e-05	0.6506	0.3494
rs10952097	7	143413669	G	A	0.0384	0.0126	0.002293	0.6524	0.3476
rs4985556	15	50701814	A	G	0.0593	0.0164	0.0002963	0.6552	0.3448
rs7225151	4	40197226	G	C	0.0448	0.0137	0.001053	0.3431	0.3431
rs1800978	19	1050875	A	G	0.0833	0.0139	2.356e-09	0.3357	0.3357
rs139643391	14	92472511	G	A	0.0654	0.0129	3.548e-07	0.6721	0.3279
rs10131280	5	151052827	C	T	0.0445	0.0131	0.0006575	0.6736	0.3264
rs12592898	19	54267597	C	T	0.0509	0.0138	0.0002205	0.3251	0.3251
rs10947943	7	100334426	T	C	0.0816	0.0133	7.409e-10	0.69	0.31
rs72777026	17	44352876	T	C	0.0797	0.0132	1.463e-09	0.2886	0.2886
rs117618017	4	11023507	C	T	0.0583	0.014	3.157e-05	0.2826	0.2826
rs17020490	16	31111250	C	T	0.0392	0.0132	0.003064	0.719	0.281
rs6605556	21	26775872	C	T	0.0337	0.0135	0.01277	0.7191	0.2809
rs679515	15	58764824	T	A	0.053	0.0129	3.905e-05	0.7205	0.2795
rs6586028	6	47517390	T	C	0.097	0.0139	2.954e-12	0.2709	0.2709
rs35048651	20	413334	G	A	0.0457	0.015	0.002355	0.754	0.246
rs199515	19	49950060	T	C	0.0549	0.0146	0.0001664	0.2398	0.2398
rs3848143	2	233117202	C	G	0.0419	0.0148	0.004701	0.7657	0.2343
rs6742	5	86927378	C	T	0.0571	0.0184	0.001957	0.2295	0.2295
rs1160871	7	28129126	GTCTT	G	0.0498	0.0229	0.02955	0.7777	0.2223
rs62374257	20	63743088	C	T	0.0604	0.0164	0.0002216	0.779	0.221
rs10933431	15	64131307	G	A	0.065	0.0148	1.114e-05	0.2199	0.2199
rs9304690	17	46779275	C	G	0.0703	0.0168	2.782e-05	0.7806	0.2194
rs1358782	17	1728046	T	TGAG	0.1012	0.022	4.108e-06	0.2137	0.2137
rs7767350	10	80494228	T	C	0.0704	0.015	2.51e-06	0.8036	0.1964
rs602602	1	207577223	T	C	0.116	0.0151	1.513e-14	0.1877	0.1877
rs2830489	6	32615322	A	G	0.0662	0.0193	0.0005833	0.8387	0.1613
rs889555	2	37304796	C	T	0.0623	0.0169	0.0002332	0.1446	0.1446
rs6846529	15	63277703	T	C	0.0864	0.0198	1.206e-05	0.1439	0.1439
rs5848	2	9558882	G	A	0.055	0.0192	0.004143	0.1436	0.1436
rs7384878	6	41036354	G	A	0.0711	0.017	2.978e-05	0.858	0.142
rs587709	15	78936857	G	A	0.0609	0.0183	0.0008692	0.8673	0.1327
rs871269	14	106665591	G	A	0.0618	0.0179	0.0005421	0.8675	0.1325
rs12590654	2	202878716	TC	T	0.0699	0.0281	0.01286	0.8689	0.1311
rs12151021	9	104903697	G	C	0.0438	0.0183	0.01653	0.13	0.13
rs2245466	17	5233752	A	G	0.0461	0.0173	0.007752	0.1241	0.1241
rs8025980	16	70660097	A	C	0.0861	0.0197	1.205e-05	0.1148	0.1148
rs11771145	7	8204382	T	C	0.0643	0.0234	0.005947	0.1136	0.1136
rs6966331	17	18156140	G	A	0.0708	0.0175	5.159e-05	0.8883	0.1117
rs785129	5	180201150	A	G	0.086	0.0197	1.297e-05	0.1103	0.1103
rs3851179	7	54873635	C	T	0.0602	0.0198	0.002315	0.8967	0.1033
rs7157106	20	56423488	A	G	0.1132	0.0236	1.558e-06	0.9102	0.0898
rs73223431	14	52924962	G	A	0.1067	0.0205	2.072e-07	0.0892	0.0892
rs7401792	8	144103704	A	G	0.1325	0.03	1.023e-05	0.0814	0.0814
rs1582763	12	113281983	C	T	0.0754	0.0201	0.0001777	0.0764	0.0764
rs450674	5	14724304	A	T	0.1277	0.0314	4.632e-05	0.0727	0.0727
rs1140239	16	90103687	A	G	0.1025	0.0265	0.0001093	0.0693	0.0693
rs4277405	3	155069722	G	A	0.0861	0.0287	0.002752	0.9458	0.0542
rs6733839	8	11844613	C	G	0.0549	0.0245	0.02528	0.053	0.053
rs11787077	10	96266650	A	G	0.1238	0.0314	8.257e-05	0.9565	0.0435
rs10437655	11	121564878	T	C	0.1961	0.0348	1.764e-08	0.961	0.039
rs7068231	16	86420604	A	T	0.1164	0.0359	0.001198	0.0288	0.0288
rs12446759	3	155084189	G	A	0.1689	0.0456	0.0002143	0.0263	0.0263
rs13237518	11	121482368	G	T	0.108	0.0516	0.03645	0.0186	0.0186
rs6943429	6	41161469	T	C	0.3664	0.068	7.078e-08	0.0126	0.0126
rs3822030	17	49219935	T	C	0.2069	0.0796	0.009366	0.0122	0.0122
rs2526377	16	81908423	C	G	0.2524	0.0954	0.008146	0.9922	0.0078
rs7912495	2	105749599	C	T	0.3677	0.1076	0.000629	0.0051	0.0051
rs7908662	6	41181270	G	A	0.4145	0.2027	0.04089	0.0042	0.0042
rs2154481	1	109345810	C	T	0.345	0.0938	0.0002356	0.0038	0.0038
rs149080927	6	41161514	T	C	0.8336	0.1247	2.339e-11	0.0031	0.0031

### Sheet: Supplementary Table 32
	MEMORY CLINIC COHORTS
	Controls					Alzheimer					Other dementia
	N	Age	Gender (%Male)	MMSE	Censoring Time	N	Age	Gender (%Male)	MMSE	Time to Conversion	N	Age	Gender (%Male)	MMSE	Time to Conversion
ADC	463	65.57±7.84	69.33	26.82±2.14	1.82±1.91	195	67.53±7.84	56.41	26.29±2.52	2.41±1.74	48	65.83±6.13	77.08	26.75±2.3	2.42±1.5
DCN	334	64.58±8.6	60.48	27.75±1.68	2.28±0.85	20	70.4±8.83	55	26.45±2.44	1.79±0.92	7	71.57±9.95	42.86	26.71±1.6	1.37±0.75
FACE	884	74±8.06	39.71	26.48±2.65	4.43±3.22	552	77.49±6.6	27.54	24.96±2.89	2.85±2.22	118	75.83±7.12	51.69	25.64±3.06	3.07±2.4
HAN	263	77.31±5.03	40.68	27.06±2.36	2.34±0.97	148	78.71±5.54	41.22	25.5±2.38	1.23±0.7	/	/	/	/	/
UAN	26	71.66±7.16	46.15	27.04±2.36	2.47±1.74	98	77.23±7.16	44.9	24.28±3.93	2.81±2.48	53	77.63±7.56	49.06	24.87±2.9	3.31±2.85
UHA	7	72.06±10.68	14.29	27.71±1.11	4.11±2.26	21	72.17±7.84	57.14	26.33±2.06	2.5±1.89	/	/	/	/	/
ZIM	20	69.2±6.87	90	27.55±1.9	2.65±1.44	21	73.24±7.51	47.62	26.81±1.78	2.21±1.09	5	69.8±11.37	80	26.8±1.92	2.15±1.32
AMC	597	70.86±8.45	55.95	27±2.83	2.55±1.8	170	75.09±6.68	59.41	24.31±3.67	2.03±1.91	64	74.58±8.53	50	25.71±2.86	2.16±1.53
	POPULATION BASED COHORTS
	Controls					Alzheimer					Other dementia
	N	Age	Gender (%Male)	MMSE	Censoring Time	N	Age	Gender (%Male)	MMSE	Time to Conversion	N	Age	Gender (%Male)	MMSE	Time to Conversion
3C	5366	73.87±5.38	39.71	27.45±1.88	7.86±4.7	667	76.86±5.37	33.88	26.59±2.09	6.82±4.19	148	75.74±4.61	43.24	26.82±2.19	6.73±4.17
MAS	618	78.43±4.59	45.58	28.20±1.40	5.23±1.32	70	81.18±4.52	50	27.13±1.70	4.71±1.51	16	80.44±5.46	56.25	28.00±1.37	5.08±1.48
AgeCoDe	1818	79.5±3.62	36.08	27.41±1.84	6.04±3.94	242	80.52±3.72	23.14	26.71±2.24	6.44±3.74	39	81.38±4.21	43.59	25.62±1.94	1.96±2.97
VITA	344	75.75±0.44	37.58	28.19±1.37	5.34±1.99	114	75.72±0.44	36.84	27.03±2.13	6.04±1.86	11	75.63±0.41	36.36	26.90±2.38	6.21±1.34
Rotterdam	9626	63.76±9.21	43.96	27.93±1.76	12.37±6.44	1130	72.28±7.92	28.94	27.23±1.99	11.4±6.2	314	70.81±8.39	42.99	27.27±2.07	10.74±6.69

### Sheet: Supplementary Table 33
a)	MEMORY CLINIC COHORTS
	0% MAF			1% MAF			5% MAF
	HR	CI	P value	HR	CI	P value	HR	CI	P value
PRS (1)	1.05	[1.03-1.06]	4.05e-11	1.04	[1.02-1.05]	2.12e-10	1.03	[1.02-1.04]	3.63e-08
PRS (2)	1.05	[1.03-1.06]	6.95e-11	1.04	[1.02-1.05]	1.99e-10	1.03	[1.02-1.04]	2.73e-08
PRS (3)	1.04	[1.03-1.06]	2.63e-10	1.04	[1.02-1.05]	4.94e-10	1.03	[1.02-1.04]	6.09e-08
APOE4 (3)	1.6	[1.48-1.74]	1.32e-29	1.6	[1.48-1.74]	7.51e-30	1.61	[1.48-1.75]	3.13e-30
APOE2 (3)	0.95	[0.79-1.15]	0.62	0.96	[0.79-1.15]	0.64	0.96	[0.8-1.15]	0.65
	POPULATION BASED COHORTS
PRS (1)	1.04	[1.03-1.05]	4.6e-10	1.03	[1.02-1.04]	3.08e-09	1.03	[1.02-1.04]	4.54e-10
PRS (2)	1.04	[1.03-1.06]	7.77e-12	1.04	[1.02-1.05]	3.23e-11	1.03	[1.02-1.04]	4.23e-12
PRS (3)	1.05	[1.03-1.06]	9.3e-13	1.04	[1.03-1.05]	8.88e-12	1.03	[1.02-1.04]	1.51e-12
APOE4 (3)	1.63	[1.48-1.78]	4.93e-25	1.62	[1.48-1.78]	1.08e-24	1.62	[1.48-1.77]	1.65e-24
APOE2 (3)	0.95	[0.83-1.08]	0.39	0.95	[0.83-1.08]	0.4	0.94	[0.83-1.07]	0.37
b)	MEMORY CLINIC COHORTS
	0% MAF			1% MAF			5% MAF
	HR	CI	P value	HR	CI	P value	HR	CI	P value
PRS (1)	1.06	[1.04-1.07]	1.79e-13	1.04	[1.03-1.06]	2.55e-12	1.04	[1.02-1.05]	2.59e-10
PRS (2)	1.06	[1.04-1.07]	3.24e-13	1.04	[1.03-1.06]	1.84e-12	1.04	[1.03-1.05]	1.97e-10
PRS (3)	1.06	[1.04-1.07]	2.81e-12	1.04	[1.03-1.06]	7.4e-12	1.04	[1.02-1.05]	6.26e-10
APOE4 (3)	1.9	[1.73-2.07]	6.66e-45	1.9	[1.74-2.08]	3.1e-45	1.91	[1.75-2.09]	1.11e-45
APOE2 (3)	0.93	[0.75-1.16]	0.54	0.94	[0.76-1.16]	0.55	0.94	[0.76-1.16]	0.56
	POPULATION BASED COHORTS
PRS (1)	1.05	[1.03-1.06]	7.96e-11	1.04	[1.02-1.05]	3.36e-10	1.03	[1.02-1.04]	3.73e-11
PRS (2)	1.05	[1.04-1.07]	1.59e-12	1.04	[1.03-1.05]	4.37e-12	1.04	[1.03-1.05]	3.74e-13
PRS (3)	1.05	[1.04-1.07]	1.33e-13	1.04	[1.03-1.05]	9.08e-13	1.04	[1.03-1.05]	1.08e-13
APOE4 (3)	1.76	[1.59-1.94]	1.6e-28	1.75	[1.58-1.94]	3.9e-28	1.75	[1.58-1.93]	6.92e-28
APOE2 (3)	0.94	[0.82-1.09]	0.44	0.94	[0.82-1.09]	0.44	0.94	[0.82-1.09]	0.41

### Sheet: Supplementary Table 34
Gene	Locus number	Astrocytes	Endothelial cells	GABAergic Neurons	Glutamergic neurons	Microglia	Oligodendrocytes
SORT1	1	0.0597538	0.143281	0.0742158	0.0748726	0.098606	0.549271
ADAM17	2	0.0823773	0.263771	0.125759	0.176703	0.171455	0.179934
NCK2	4	0.0968151	0	0.0787061	0.125187	0.643135	0.0561572
ICA1L	5	0.000936083	0.105232	0.34983	0.428131	0.112722	0.00314847
CARF		0.226827	0.0264629	0.110583	0.117534	0.253958	0.264635
MME	6	0.0178774	0	0.845255	0.136867	0	0
DGKQ	7	0.165134	0.0624574	0.213946	0.189046	0.308759	0.060657
SLC26A1		0.385708	0.013927	0.295696	0.292874	0	0.0117947
IDUA		0.0931246	0.69205	0.0388556	0.0666419	0.0859342	0.0233934
RHOH	8	0.000170265	0	0.00251251	0.000604416	0.996148	0.000564866
OTULIN	9	0.184937	0.168222	0.115204	0.103388	0.330182	0.0980675
COX7C	10	0.293333	0.00440498	0.304261	0.217217	0.0746034	0.106181
TNIP1	11	0.16233	0	0.234809	0.202717	0.20892	0.191224
RASGEF1C	12	0.00488824	0	0.0179341	0.0278517	0.933575	0.0157512
HS3ST5	13	0.0663915	0	0.262356	0.0723232	0.000168394	0.598761
UMAD1	14	0.047169	0.241118	0.200425	0.120759	0.115194	0.275336
ICA1	15	0.000936083	0.105232	0.34983	0.428131	0.112722	0.00314847
TMEM106B	16	0.0752525	0.196068	0.284989	0.179454	0.0485534	0.215684
JAZF1	17	0.0184263	0	0.157038	0.178226	0.561269	0.0850401
EGFR	18	0.41173	0.302831	0.281177	0.00159328	0.000153318	0.00251479
CTSB	19	0.026987	0.103766	0.120658	0.0835508	0.638465	0.0265733
SHARPIN	20	0.134315	0	0.0865202	0.0549506	0.522701	0.201513
ABCA1	21	0.459121	0.0265905	0.0913619	0.0314509	0.334349	0.0571271
CCDC6	22	0.130924	0.0182918	0.154894	0.237855	0.405115	0.05292
ANK3		0.00432607	0.000171143	0.250595	0.214743	0.0582293	0.471936
TSPAN14	23	0.0946621	0.11355	0.0911514	0.117346	0.467753	0.115537
BLNK	24	0.00921719	0	0.00330299	0.00399139	0.965449	0.0180397
PLEKHA1	25	0.045951	0.0165846	0.22205	0.328826	0.0448772	0.341711
RITA1	26	0.172643	0	0.387491	0.39722	0.00143429	0.0412114
IQCD		0.32618	0	0.148534	0.134297	0.229962	0.161027
FAM96A	28	0.104423	0	0.118425	0.0896526	0.508777	0.178722
SNX1		0.0947287	0.00086753	0.108597	0.104977	0.186535	0.504294
CTSH	29	0.504021	0.00624647	0.031717	0.018632	0.438622	0.00076152
TMEM219	30	0.133615	0.148669	0.127848	0.102486	0.242284	0.245098
TAOK2		0.295875	0.15648	0.186638	0.121884	0.0589067	0.180216
INO80E		0.325875	0.0660349	0.11165	0.118068	0.220674	0.157698
DOC2A		0.134293	0	0.231932	0.561992	0.0143986	0.0573843
PPP4C		0.142321	0.0553713	0.134071	0.118222	0.248683	0.301332
TBX6		0.380393	0	0.0137222	0.00945427	0	0.59643
YPEL3		0.123272	0	0.240284	0.197523	0.21425	0.224671
MAF	31	0.0441673	0.0257379	0.100915	0.00108272	0.803421	0.0246761
FOXF1	32	4.10094e-05	0.999286	0.00043336	0.000239529	0	0
WDR81	34	0.197142	0	0.127846	0.10993	0.470913	0.094169
SERPINF2		0.165151	0	0.194612	0.107529	0.0951045	0.437604
MYO15A	35	0.0925363	0	0.285674	0.342796	0.0272403	0.251753
LLGL1		0.143685	0	0.0956917	0.0788234	0.204389	0.477411
GRN	36	0.0451779	0.0933466	0.0520467	0.0354449	0.665122	0.108862
ATP8B3	37	0.00459484	0	0.662913	0.089106	0.0163536	0.227032
REXO1		0.136686	0.292179	0.114092	0.117906	0.222244	0.116893
KLF16		0.0144545	0.391496	0.0998205	0.109008	0.364225	0.0209962
SIGLEC11	38	0.0120261	0	0.0146797	0.0136674	0.949415	0.010212
LILRB2	39	0.000807696	0	0.000778961	0.000843569	0.99757	0
RBCK1	40	0.295743	0.188187	0.117243	0.085735	0.202417	0.110675
RTEL1	41	0.159925	0	0.339387	0.447012	0.00158372	0.0520921
LIME1		0.278046	0	0.204244	0.215471	0.000619118	0.30162
APP	42	0.0178346	0.0722268	0.262433	0.181197	0.0576568	0.408651

### Sheet: Supplementary Table 35
Exclusion criterion	Comment
Call rate < 0.98
Cluster separation < 0.3
AB frequency > 0.6
AA R mean < 0.2
AA Theta mean > 0.3
AA Theta deviation > 0.06	Only for variants showing a call rate < 0.99
AB R mean < 0.2
AB Theta mean < 0.2 or > 0.8
AB Theta deviation ≥ 0.07	Only for variants showing a call rate < 0.99
BB R mean < 0.2
BB Theta mean < 0.7
BB Theta deviation > 0.06	Only for variants showing a call rate < 0.99
AA: allele A homozygote
AB: heterozygote
BB: allele B homozygote
R: sum of the normalized X and Y intensities
Theta: polar coordinate angle

### Sheet: Supplementary Table 36
	Bonn	CCHS	EADB	EADI	DemGene	GERAD
Bonn	91 (87)	0 (0)	118 (103)	0 (0)	0 (0)	166 (165)
CCHS		94 (0)	27 (1)	0 (0)	1 (0)	0 (0)
EADB			2,576 (648)	109 (83)	3 (0)	347 (209)
EADI				183 (0)	0 (0)	0 (0)
DemGene					345 (74)	0 (0)
GERAD						0 (0)
Total number of cases and controls excluded for relatedness (number of duplicates)
